# Assessment of an AI-based triage and notification system in detecting clinical signs of retinal diseases

**DOI:** 10.1101/2022.03.04.22270834

**Authors:** Manisha Agarwal, Ankita Shrivastav, Vikram Koundanya, Tanya Jain, Prashant Katre, Shibjash Dutt, Ritobroto Maitra

**Author notes:** Corresponding Author: Dr Ankita Shrivastav, Address : Radical Health-Tech Private Limited, 6, Babur, Old Fort, Saket, Saket District Centre, New Delhi – 110017. Funding Information - None. Commercial Relationship Disclosures - None.

## Abstract

**Purpose:** This study evaluates the performance of an artificial intelligence based triage and notification system that analyzes fundus photographs for nine signs: cotton wool spots, dot & blot hemorrhages, drusens, flame shaped hemorrhages, glaucomatous disc, hard exudates, retinal neovascularization, preretinal hemorrhage and vascular tortuosity. These signs may be present in multiple retinal diseases.

**Methods:** In a blinded and adjudicated study, a set of 3484 photographs of unique eyes from 3305 patients, from 15 fundus cameras, were graded by retina specialists, and the results compared with an AI-based system.

**Results:** The AI performed at a mean sensitivity of 90.19% and a mean specificity of 88.38% across all signs. The best performance was in detecting glaucomatous disc with a sensitivity of 94.65% and a specificity of 95.36%. The worst performance for sensitivity was for detecting vascular tortuosity at 85.06% and that for specificity was for detecting drusens 85.21%.

**Conclusion:** The AI-based system performs at acceptable sensitivity and specificity levels in comparison to retina specialists in a large sample pooled across 15 fundus cameras for 9 different clinical signs.

## Supplementary clinical data for "Assessment of an AI-based triage and notification system in detecting clinical signs of retinal diseases"

### Sheet: README
	Study: RadicalEye Triage and Notification Validation Study
	Description: This document contains summary statistics, feature-wise statistics and all raw data used for statistical calculations.
	Description of Sheets:
	Sheet	Description
	AllSignsSummary	Summary of Primary Metrics, and Additional Metrics. Independence with respect to variates are confirmed.
	AllSignsDetails	Summary of Primary Metrics with Confidence Intervals, Brief Description of Data & Overall Macro Metrics and p-values for statistical tests of independence (Chi-Square).
	Prevalence	Simulated PPV and NPV at various prevalence rates.
	Drusens	Summary of Metrics, Raw Numbers & Category Values as well as Expectation Tables for Independence Tests for Clinical Feature Drusens
	PreretinalHmg	Summary of Metrics, Raw Numbers & Category Values as well as Expectation Tables for Independence Tests for Clinical Feature Preretinal Hemorrhages
	DotBlotHmg	Summary of Metrics, Raw Numbers & Category Values as well as Expectation Tables for Independence Tests for Clinical Feature Dot and Blot Hemorrhages
	CottonWool	Summary of Metrics, Raw Numbers & Category Values as well as Expectation Tables for Independence Tests for Clinical Feature Cotton Wool Spots
	Exudates	Summary of Metrics, Raw Numbers & Category Values as well as Expectation Tables for Independence Tests for Clinical Feature Hard Exudates
	FlameHmg	Summary of Metrics, Raw Numbers & Category Values as well as Expectation Tables for Independence Tests for Clinical Feature Flame Hemorrhages
	Glaucoma	Summary of Metrics, Raw Numbers & Category Values as well as Expectation Tables for Independence Tests for Clinical Feature Glaucomatous Disc
	Neovascularisation	Summary of Metrics, Raw Numbers & Category Values as well as Expectation Tables for Independence Tests for Clinical Feature Neovascularization
	Tortuosity	Summary of Metrics, Raw Numbers & Category Values as well as Expectation Tables for Independence Tests for Clinical Feature Vascular Tortuosity
	TrainData	Summary of data used to train the data.
	RawData	Table of raw data for all images in validation study, with metadata, expert reading and RETN predictions.

### Sheet: AllSignsSummary
Sign	Primary Metrics			Additional Metrics				Invariance Over Factors
	Metrics			Internal Metrics				Statistically Significant Variations
	Positive Samples	Sensitivity	Specificity	Accuracy	J Score	PPV	NPV	Sex	Age	Camera	FoV
Drusens	346	0.910405	0.852135	0.857922	0.76254	0.404365	0.98854	Independent	Independent	Independent	Independent
Preretinal Hemorrhages	191	0.890052	0.905861	0.904994	0.795913	0.354167	0.993009	Independent	Independent	Independent	Independent
Dot and Blot Hemorrhages	1026	0.929825	0.852319	0.875144	0.782144	0.724374	0.966774	Independent	Independent	Independent	Independent
Cotton Wool Spots	514	0.910506	0.892256	0.894948	0.802762	0.593909	0.982938	Independent	Independent	Independent	Independent
Hard Exudates	1077	0.90065	0.892813	0.895235	0.793463	0.789902	0.952571	Independent	Independent	Independent	Independent
Flame Hemorrhages	994	0.880282	0.862249	0.867394	0.742531	0.718391	0.947485	Independent	Independent	Independent	Independent
Glaucomatous Disc	486	0.946502	0.953636	0.952641	0.900138	0.767947	0.990988	Independent	Independent	Independent	Independent
Neovascularization	324	0.898148	0.874367	0.966456	0.772515	0.422965	0.988197	Independent	Independent	Independent	Independent
Vascular Tortuosity	261	0.850575	0.868446	0.937325	0.71902	0.343653	0.986258	Independent	Independent	Independent	Independent

### Sheet: AllSignsDetails
Sign	Samples	Sensitivity			Specificity			P Values (>0.05 signifies statistical independence)
	(Positives)	Lower Bound CI	Metric	Upper Bound CI	Lower Bound CI	Metric	Upper Bound CI	Sex	Age	Camera	FoV
Drusens	346	0.8803	0.9104	0.9405	0.8397	0.8521	0.8646	0.6332	0.1974	0.5875	0.7522
Preretinal Hemorrhages	191	0.8457	0.8901	0.9344	0.8959	0.9059	0.9158	0.1254	0.9628	0.1069	0.1069
Dot and Blot Hemorrhages	1026	0.9142	0.9298	0.9455	0.8383	0.8523	0.8663	0.729	0.2446	0.902	0.83
Cotton Wool Spots	514	0.8858	0.9105	0.9352	0.8811	0.8923	0.9034	0.5657	0.9498	0.8183	0.0944
Hard Exudates	1077	0.8828	0.9006	0.9185	0.8805	0.8928	0.9052	0.2116	0.785	0.2946	0.2985
Flame Hemorrhages	994	0.8601	0.8803	0.9005	0.8487	0.8622	0.8758	0.6145	0.6133	0.1676	0.0919
Glaucomatous Disc	486	0.9265	0.9465	0.9665	0.9461	0.9536	0.9612	0.9088	0.2546	0.3516	0.9172
Neovascularization	324	0.8652	0.8981	0.9311	0.8628	0.8744	0.8859	0.2654	0.3656	0.3513	0.4517
Vascular Tortuosity	261	0.8073	0.8506	0.8938	0.8568	0.8684	0.8801	0.3904	0.2132	0.1551	0.1551
Additional Summary Data
Data Frozen On	21st Sep 2020		Fields of View (6)		Fundus Cameras (15)	Canon CF-60UVi (26, 0.75%)		Macro Reporting Metrics
Total Eyes	3484		30 (368, 10.6%)			Canon CR-1 (11, 0.32%)		Macro Metrics		Sensitivity	Specificity
Total Patients	3305		35 (1357, 39.0%)			Canon CR-5 (19, 0.55%)		Overall Best		0.9465	0.9536
# of Specialists	6		40 (65, 1.9%)			Film Camera Scan (17, 0.49%)		Overall Worst		0.8506	0.8521
Specialists	Dr Manisha Agarwal (Adjudicator)		45 (1222, 35.1)			Forus 3nethra Classic (488, 14.01%)		Overall Mean		0.9019	0.8838
	Dr Ankita Shrivastav		50 (446, 12.8%)			Kova VX-10 (393, 11.28%)		Overall Median		0.9006	0.8744
	Dr Vikram Vinayak Koundanya		60 (26, 0.7%)			Nidek AFC-210 (32, 0.92%)		Upper Bound Best		0.9665	0.9612
	Dr Prashant Katre		Age Categories (n=1965, Mean 50.190, SD 28.059)			Nidek NM-200-D (6, 0.17%)		Upper Bound Worst		0.8938	0.8646
	Dr Tanya Jain					Topcon 50DX (1152, 33.07%)		Upper Bound Mean		0.9296	0.8954
	Dr Shalin Shah		18 to 29 (230, 11.7%)			Topcon TRC-NW400 (510, 14.64%)		Upper Bound Median		0.9344	0.8859
Sex Categories (n=1498)	Male (962, 64.2%)		30 to 39 (287, 14.6%)			Topcon TRC-NW6 (162, 4.65%)		Lower Bound Best		0.9265	0.9461
	Female (536, 35.8%)		40 to 49 (289, 14.6%)			Topcon TRV-50 (205, 5.88%)		Lower Bound Worst		0.8073	0.8383
Adjudication Mechanism	2 Readers For Each Image, Adjudicated Independently By Adjudicator (Dr Agarwal) In Case of Even 1 Single Disagreement		50 to 59 (398, 11.4%)			Zeiss FF450 Plus (53, 1.52%)		Lower Bound Mean		0.8742	0.8722
			60 to 69 (387. 19.7%)			Zeiss Visucam 500 (345, 9.90%)		Lower Bound Median		0.8803	0.8628
			70 and Above (285, 14.5%)			Zeiss Visuscout (65, 1.87%)		Overall Mean		0.9019	0.8838

### Sheet: Prevalence
Sign (Metric) / Estimated at Prevalence	@ 5% Prv.	@ 10% Prv.	@ 15% Prv.	@ 20% Prv.	@ 25% Prv.	@ 30% Prv.	@ 35% Prv.	@ 40% Prv.
Drusens (PPV)	0.2447	0.4062	0.5207	0.6062	0.6724	0.7252	0.7683	0.8041
Drusens (NPV)	0.9945	0.9885	0.9818	0.9744	0.9661	0.9569	0.9464	0.9345
Preretinal Hemorrhages (PPV)	0.3323	0.5123	0.6253	0.7027	0.7591	0.8021	0.8358	0.8631
Preretinal Hemorrhages (NPV)	0.9937	0.9867	0.979	0.9706	0.9611	0.9506	0.9387	0.8995
Dot and Blot Hemorrhages (PPV)	0.2489	0.4116	0.5263	0.6115	0.6773	0.7296	0.7722	0.8076
Dot and Blot Hemorrhages (NPV)	0.9957	0.9909	0.9857	0.9798	0.9733	0.9659	0.9575	0.948
Cotton Wool Spots (PPV)	0.3078	0.4843	0.5986	0.6787	0.738	0.7836	0.8198	0.8493
Cotton Wool Spots (NPV)	0.9947	0.989	0.9826	0.9755	0.9676	0.9588	0.9488	0.9373
Hard Exudates (PPV)	0.3066	0.4828	0.5972	0.6775	0.7369	0.7827	0.819	0.8485
Hard Exudates (NPV)	0.9942	0.9878	0.9807	0.9729	0.9642	0.9545	0.9435	0.9309
Flame Hemorrhages (PPV)	0.2517	0.4152	0.53	0.615	0.6805	0.7325	0.7748	0.8099
Flame Hemorrhages (NPV)	0.9927	0.9848	0.9761	0.9665	0.9558	0.9438	0.9304	0.9153
Glaucomatous Disc (PPV)	0.5179	0.694	0.7827	0.8362	0.8719	0.8974	0.9166	0.9316
Glaucomatous Disc (NPV)	0.9971	0.9938	0.9902	0.9862	0.9816	0.9765	0.9707	0.9508
Neovascularization (PPV)	0.2734	0.4427	0.5578	0.6412	0.7044	0.7539	0.7938	0.8266
Neovascularization (NPV)	0.9939	0.9872	0.9799	0.9717	0.9626	0.9525	0.941	0.9279
Vascular Tortuosity (PPV)	0.2539	0.4181	0.5329	0.6178	0.6831	0.7348	0.7769	0.8117
Vascular Tortuosity (NPV)	0.991	0.9812	0.9705	0.9588	0.9458	0.9313	0.9152	0.8971
Prv. = Prevalence

### Sheet: Drusens
Overall
	TP	TN	FP	FN	Positives	Negatives	Total	Sensitivity	Specificity	PPV	NPV
	315	2674	464	31	346	3138	3484	0.910405	0.852135	0.404365	0.98854
Sex	FP	FN	Subtotal		Expected	FP	FN	Subtotal		p-value	Result
Male	97	9	106		Male	97.7976	8.20238	106		0.633163	Independent
Female	58	4	62		Female	57.2024	4.79762	62
Subtotal	155	13	168		Subtotal	155	13	168
Age	FP	FN	Subtotal		Expected	FP	FN	Subtotal		p-value	Result
18 to 29	14	3	17		18 to 29	15.3	1.7	17		0.197411	Independent
30 to 39	44	2	46		30 to 39	41.4	4.6	46
50 to 59	32	5	37		50 to 59	33.3	3.7	37
Subtotal	90	10	100		Subtotal	90	10	100
Camera	FP	FN	Subtotal		Expected	FP	FN	Subtotal		p-value	Result
Topcon TRC-NW400	119	5	124		Topcon TRC-NW400	116.496	7.50432	124		0.587464	Independent
Forus 3nethra Classic	53	3	56		Forus 3nethra Classic	52.611	3.38905	56
Zeiss Visucam 500	53	5	58		Zeiss Visucam 500	54.4899	3.51009	58
Topcon 50DX	101	8	109		Topcon 50DX	102.403	6.59654	109
Subtotal	326	21	347		Subtotal	326	21	347
FoV	FP	FN	Subtotal		FoV	FP	FN	Subtotal		p-value	Result
30 (Visucam 500)	53	5	58		30 (Visucam 500)	54.2667	3.73333	58		0.752204	Independent
35 (Topcon 50DX)	101	8	109		35 (Topcon 50DX)	101.984	7.01609	109
45	216	12	228		45	213.324	14.6759	228
50	37	3	40		50	37.4253	2.57471	40
Subtotal	407	28	435		Subtotal	407	28	435

### Sheet: PreretinalHmg
Overall
	TP	TN	FP	FN	Positives	Negatives	Total	Sensitivity	Specificity	PPV	NPV
	170	2983	310	21	191	3293	3484	0.890052	0.905861	0.354167	0.993009
Sex	FP	FN	Subtotal		Expected	FP	FN	Subtotal		p-value	Result
Male	94	8	102		Male	91.006	10.994	102		0.12545	Independent
Female	55	10	65		Female	57.994	7.00599	65
Subtotal	149	18	167		Subtotal	149	18	167
Age	FP	FN	Subtotal		Expected	FP	FN	Subtotal		p-value	Result
18 to 29	22	2	24		18 to 29	22.2338	1.76623	24		0.962761	Independent
30 to 39	29	3	32		30 to 39	29.645	2.35498	32
40 to 49	39	4	43		40 to 49	39.8355	3.1645	43
50 to 59	60	4	64		50 to 59	59.29	4.70996	64
60 to 69	40	2	42		60 to 69	38.9091	3.09091	42
70 and above	24	2	26		70 and above	24.0866	1.91342	26
Subtotal	214	17	231		Subtotal	214	17	231
Camera	FP	FN	Subtotal		Expected	FP	FN	Subtotal		p-value	Result
Zeiss Visucam 500	20	5	25		Zeiss Visucam 500	22.3054	2.69461	25		0.106873	Independent
Topcon 50DX	129	13	142		Topcon 50DX	126.695	15.3054	142
Subtotal	149	18	167		Subtotal	149	18	167
FoV	FP	FN	Subtotal		FoV	FP	FN	Subtotal		p-value	Result
30 (Visucam 500)	20	5	25		30 (Visucam 500)	22.3054	2.69461	25		0.106873	Independent
35 (Topcon 50DX)	129	13	142		35 (Topcon 50DX)	126.695	15.3054	142
Subtotal	149	18	167		Subtotal	149	18	167

### Sheet: DotBlotHmg
Overall
	TP	TN	FP	FN	Positives	Negatives	Total	Sensitivity	Specificity	PPV	NPV
	954	2095	363	72	1026	2458	3484	0.929825	0.852319	0.724374	0.966774
Sex	FP	FN	Subtotal		Expected	FP	FN	Subtotal		p-value	Result
Male	86	17	103		Male	85.1975	17.8025	103		0.728954	Independent
Female	48	11	59		Female	48.8025	10.1975	59
Subtotal	134	28	162		Subtotal	134	28	162
Age	FP	FN	Subtotal		Expected	FP	FN	Subtotal		p-value	Result
18 to 29	7	3	10		18 to 29	8.2967	1.7033	10		0.24463	Independent
30 to 39	13	5	18		30 to 39	14.9341	3.06593	18
40 to 49	27	9	36		40 to 49	29.8681	6.13187	36
50 to 59	35	5	40		50 to 59	33.1868	6.81319	40
60 to 69	44	5	49		60 to 69	40.6538	8.34615	49
70 and above	25	4	29		70 and above	24.0604	4.93956	29
Subtotal	151	31	182		Subtotal	151	31	182
Camera	FP	FN	Subtotal		Expected	FP	FN	Subtotal		p-value	Result
Topcon TRC-NW400	15	4	19		Topcon TRC-NW400	15.9826	3.01737	19		0.901971	Independent
Forus 3nethra Classic	31	5	36		Forus 3nethra Classic	30.2829	5.71712	36
Kova VX-10	91	14	105		Kova VX-10	88.3251	16.6749	105
Topcon TRV-50	55	11	66		Topcon TRV-50	55.5186	10.4814	66
Topcon TRC-NW6	13	2	15		Topcon TRC-NW6	12.6179	2.38213	15
Zeiss Visucam 500	28	8	36		Zeiss Visucam 500	30.2829	5.71712	36
Topcon 50DX	106	20	126		Topcon 50DX	105.99	20.0099	126
Subtotal	339	64	403		Subtotal	339	64	403
FoV	FP	FN	Subtotal		FoV	FP	FN	Subtotal		p-value	Result
30 (Visucam 500)	28	8	36		30 (Visucam 500)	30.2264	5.77358	36		0.82997	Independent
35 (Topcon 50DX)	106	20	126		35 (Topcon 50DX)	105.792	20.2075	126
35	55	11	66		35	55.4151	10.5849	66
45	67	13	80		45	67.1698	12.8302	80
50	100	16	116		50	97.3962	18.6038	116
Subtotal	356	68	424		Subtotal	356	68	424

### Sheet: CottonWool
Overall
	TP	TN	FP	FN	Positives	Negatives	Total	Sensitivity	Specificity	PPV	NPV
	468	2650	320	46	514	2970	3484	0.910506	0.892256	0.593909	0.982938
Sex	FP	FN	Subtotal		Expected	FP	FN	Subtotal		p-value	Result
Male	86	13	99		Male	84.8571	14.1429	99		0.565679	Independent
Female	40	8	48		Female	41.1429	6.85714	48
Subtotal	126	21	147		Subtotal	126	21	147
Age	FP	FN	Subtotal		Expected	FP	FN	Subtotal		p-value	Result
40 to 49	15	3	18		40 to 49	15.3871	2.6129	18		0.94979	Independent
50 to 59	44	8	52		50 to 59	44.4516	7.54839	52
60 to 69	23	4	27		60 to 69	23.0806	3.91935	27
70 and above	24	3	27		70 and above	23.0806	3.91935	27
Subtotal	106	18	124		Subtotal	106	18	124
Camera	FP	FN	Subtotal		Expected	FP	FN	Subtotal		p-value	Result
Kova VX-10	63	12	75		Kova VX-10	64.1176	10.8824	75		0.818291	Independent
Topcon TRV-50	29	4	33		Topcon TRV-50	28.2118	4.78824	33
Zeiss Visucam 500	37	8	45		Zeiss Visucam 500	38.4706	6.52941	45
Topcon 50DX	89	13	102		Topcon 50DX	87.2	14.8	102
Subtotal	218	37	255		Subtotal	218	37	255
FoV	FP	FN	Subtotal		FoV	FP	FN	Subtotal		p-value	Result
30 (Visucam 500)	37	8	45		30 (Visucam 500)	39.5798	5.42017	45		0.0943724	Independent
35 (Topcon 50DX)	89	13	102		35 (Topcon 50DX)	89.7143	12.2857	102
35	29	4	33		35	29.0252	3.97479	33
45	87	4	91		45	80.0392	10.9608	91
50	72	14	86		50	75.6415	10.3585	86
Subtotal	314	43	357		Subtotal	314	43	357

### Sheet: Exudates
Overall
	TP	TN	FP	FN	Positives	Negatives	Total	Sensitivity	Specificity	PPV	NPV
	970	2149	258	107	1077	2407	3484	0.90065	0.892813	0.789902	0.952571
Sex	FP	FN	Subtotal		Expected	FP	FN	Subtotal		p-value	Result
Male	64	33	97		Male	67.0441	29.9559	97		0.211559	Independent
Female	30	9	39		Female	26.9559	12.0441	39
Subtotal	94	42	136		Subtotal	94	42	136
Age	FP	FN	Subtotal		Expected	FP	FN	Subtotal		p-value	Result
18 to 29	8	6	14		18 to 29	9.46479	4.53521	14		0.78496	Independent
30 to 39	15	7	22		30 to 39	14.8732	7.12676	22
40 to 49	14	9	23		40 to 49	15.5493	7.4507	23
50 to 59	19	10	29		50 to 59	19.6056	9.39437	29
60 to 69	29	11	40		60 to 69	27.0423	12.9577	40
70 and above	11	3	14		70 and above	9.46479	4.53521	14
Subtotal	96	46	142		Subtotal	96	46	142
Camera	FP	FN	Subtotal		Expected	FP	FN	Subtotal		p-value	Result
Topcon TRC-NW400	57	28	85		Topcon TRC-NW400	59.9263	25.0737	85		0.294579	Independent
Forus 3nethra Classic	18	5	23		Forus 3nethra Classic	16.2153	6.78466	23
Kova VX-10	43	9	52		Kova VX-10	36.6608	15.3392	52
Topcon TRV-50	19	10	29		Topcon TRV-50	20.4454	8.55457	29
Topcon TRC-NW6	8	6	14		Topcon TRC-NW6	9.87021	4.12979	14
Zeiss Visucam 500	44	23	67		Zeiss Visucam 500	47.236	19.764	67
Topcon 50DX	50	19	69		Topcon 50DX	48.646	20.354	69
Subtotal	239	100	339		Subtotal	239	100	339
FoV	FP	FN	Subtotal		FoV	FP	FN	Subtotal		p-value	Result
30 (Visucam 500)	44	23	67		30 (Visucam 500)	47.2606	19.7394	67		0.298483	Independent
35 (Topcon 50DX)	50	19	69		35 (Topcon 50DX)	48.6714	20.3286	69
35	19	10	29		35	20.4561	8.54391	29
45	91	42	133		45	93.8159	39.1841	133
50	45	10	55		50	38.796	16.204	55
Subtotal	249	104	353		Subtotal	249	104	353

### Sheet: FlameHmg
Overall
	TP	TN	FP	FN	Positives	Negatives	Total	Sensitivity	Specificity	PPV	NPV
	875	2147	343	119	994	2490	3484	0.880282	0.862249	0.718391	0.947485
Sex	FP	FN	Subtotal		Expected	FP	FN	Subtotal		p-value	Result
Male	88	33	121		Male	86.5215	34.4785	121		0.614469	Independent
Female	45	20	65		Female	46.4785	18.5215	65
Subtotal	133	53	186		Subtotal	133	53	186
Age	FP	FN	Subtotal		Expected	FP	FN	Subtotal		p-value	Result
18 to 29	15	3	18		18 to 29	13.057	4.94301	18		0.613327	Independent
30 to 39	24	8	32		30 to 39	23.2124	8.78756	32
40 to 49	20	8	28		40 to 49	20.3109	7.68912	28
50 to 59	35	13	48		50 to 59	34.8187	13.1813	48
60 to 69	25	15	40		60 to 69	29.0155	10.9845	40
70 and above	21	6	27		70 and above	19.5855	7.41451	27
Subtotal	140	53	193		Subtotal	140	53	193
Camera	FP	FN	Subtotal		Expected	FP	FN	Subtotal		p-value	Result
Topcon TRC-NW400	23	7	30		Topcon TRC-NW400	22.3256	7.67442	30		0.167637	Independent
Forus 3nethra Classic	23	4	27		Forus 3nethra Classic	20.093	6.90698	27
Kova VX-10	77	23	100		Kova VX-10	74.4186	25.5814	100
Topcon TRV-50	32	12	44		Topcon TRV-50	32.7442	11.2558	44
Topcon TRC-NW6	32	11	43		Topcon TRC-NW6	32	11	43
Zeiss Visucam 500	45	28	73		Zeiss Visucam 500	54.3256	18.6744	73
Topcon 50DX	88	25	113		Topcon 50DX	84.093	28.907	113
Subtotal	320	110	430		Subtotal	320	110	430
FoV	FP	FN	Subtotal		FoV	FP	FN	Subtotal		p-value	Result
30 (Visucam 500)	45	28	73		30 (Visucam 500)	54.1457	18.8543	73		0.0919154	Independent
35 (Topcon 50DX)	88	25	113		35 (Topcon 50DX)	83.8146	29.1854	113
35	32	12	44		35	32.6358	11.3642	44
45	88	24	112		45	83.0728	28.9272	112
50	83	28	111		50	82.3311	28.6689	111
Subtotal	336	117	453		Subtotal	336	117	453

### Sheet: Glaucoma
Overall
	TP	TN	FP	FN	Positives	Negatives	Total	Sensitivity	Specificity	PPV	NPV
	460	2859	139	26	486	2998	3484	0.946502	0.953636	0.767947	0.990988
Sex	FP	FN	Subtotal		Expected	FP	FN	Subtotal		p-value	Result
Male	32	5	37		Male	32.1475	4.85246	37		0.908797	Independent
Female	21	3	24		Female	20.8525	3.14754	24
Subtotal	53	8	61		Subtotal	53	8	61
Age	FP	FN	Subtotal		Expected	FP	FN	Subtotal		p-value	Result
50 to 59	18	4	22		50 to 59	19.1795	2.82051	22		0.254587	Independent
60 to 69	16	1	17		60 to 69	14.8205	2.17949	17
Subtotal	34	5	39		Subtotal	34	5	39
Camera	FP	FN	Subtotal		Expected	FP	FN	Subtotal		p-value	Result
Forus 3nethra Classic	19	5	24		Forus 3nethra Classic	20.3077	3.69231	24		0.35158	Independent
Zeiss Visucam 500	36	5	41		Zeiss Visucam 500	34.6923	6.30769	41
Subtotal	55	10	65		Subtotal	55	10	65
FoV	FP	FN	Subtotal		FoV	FP	FN	Subtotal		p-value	Result
30 (Visucam 500)	36	5	41		30 (Visucam 500)	35.7097	5.29032	41		0.917233	Independent
45	62	9	71		45	61.8387	9.16129	71
50	10	2	12		50	10.4516	1.54839	12
Subtotal	108	16	124		Subtotal	108	16	124

### Sheet: Neovascularisation
Overall
	TP	TN	FP	FN	Positives	Negatives	Total	Sensitivity	Specificity	PPV	NPV
	291	2763	397	33	324	3160	3484	0.898148	0.874367	0.422965	0.988197
Sex	FP	FN	Subtotal		Expected	FP	FN	Subtotal		p-value	Result
Male	182	9	191		Male	179.88	11.1199	191		0.265358	Independent
Female	93	8	101		Female	95.1199	5.88014	101
Subtotal	275	17	292		Subtotal	275	17	292
Age	FP	FN	Subtotal		Expected	FP	FN	Subtotal		p-value	Result
50 to 59	61	9	70		50 to 59	62.6573	7.34266	70		0.365568	Independent
60 to 69	67	6	73		60 to 69	65.3427	7.65734	73
Subtotal	128	15	143		Subtotal	128	15	143
Camera	FP	FN	Subtotal		Expected	FP	FN	Subtotal		p-value	Result
Zeiss Visucam 500	55	5	60		Zeiss Visucam 500	56.5068	3.49315	60		0.351317	Independent
Topcon 50DX	220	12	232		Topcon 50DX	218.493	13.5068	232
Subtotal	275	17	292		Subtotal	275	17	292
FoV	FP	FN	Subtotal		FoV	FP	FN	Subtotal		p-value	Result
30 (Visucam 500)	55	5	60		30 (Visucam 500)	56.8496	3.15036	60		0.451697	Independent
35 (Topcon 50DX)	220	12	232		35 (Topcon 50DX)	219.819	12.1814	232
45	122	5	127		45	120.332	6.66826	127
Subtotal	397	22	419		Subtotal	397	22	419

### Sheet: Tortuosity
Overall
	TP	TN	FP	FN	Positives	Negatives	Total	Sensitivity	Specificity	PPV	NPV
	222	2799	424	39	261	3223	3484	0.850575	0.868446	0.343653	0.986258
Sex	FP	FN	Subtotal		Expected	FP	FN	Subtotal		p-value	Result
Male	120	4	124		Male	118.86	5.1399	124		0.390404	Independent
Female	65	4	69		Female	66.1399	2.8601	69
Subtotal	185	8	193		Subtotal	185	8	193
Age	FP	FN	Subtotal		Expected	FP	FN	Subtotal		p-value	Result
Below 18	11	3	14		Below 18	13.1895	0.810526	14		0.213223	Independent
30 to 39	28	1	29		30 to 39	27.3211	1.67895	29
40 to 49	32	1	33		40 to 49	31.0895	1.91053	33
50 to 59	36	2	38		50 to 59	35.8	2.2	38
60 to 69	52	3	55		60 to 69	51.8158	3.18421	55
70 and above	20	1	21		70 and above	19.7842	1.21579	21
Subtotal	179	11	190		Subtotal	179	11	190
Camera	FP	FN	Subtotal		Expected	FP	FN	Subtotal		p-value	Result
Topcon TRC-NW400	44	12	56		Topcon TRC-NW400	49.4118	6.58824	56		0.155085	Independent
Forus 3nethra Classic	35	3	38		Forus 3nethra Classic	33.5294	4.47059	38
Kova VX-10	82	8	90		Kova VX-10	79.4118	10.5882	90
Topcon TRV-50	20	3	23		Topcon TRV-50	20.2941	2.70588	23
Zeiss Visucam 500	74	8	82		Zeiss Visucam 500	72.3529	9.64706	82
Subtotal	255	34	289		Subtotal	255	34	289
FoV	FP	FN	Subtotal		FoV	FP	FN	Subtotal		p-value	Result
30 (Visucam 500)	74	8	82		30 (Visucam 500)	72.8353	9.16471	82		0.517788	Independent
35	20	3	23		35	20.4294	2.57059	23
45	117	19	136		45	120.8	15.2	136
50	91	8	99		50	87.9353	11.0647	99
Subtotal	302	38	340		Subtotal	302	38	340

### Sheet: TrainingData
Training Data Sign Frequency
Sign	Positive Samples	Rel. Frequency (%)
Dot and Blot Hemorrhages	9355	21.5996
Drusens	9021	20.8284
Hard Exudates	7319	16.8987
Glaucoma	5795	13.38
Flame Hemorrhages	3504	8.09032
Cotton Wool Spots	2797	6.45794
Preretinal Hemorrhages	1502	3.46794
Neovascularization	1043	2.40816
Vascular Tortuosity	2975	6.86892
# Images with atleast 1 Sign	43311
# Healthy Images	91231
# Total Number of Images	134542
Training Data Camera Distribution
Camera	Rel. Frequency (%)
Forus 3nethra Classic	54.2659
Topcon TRC-NW400	5.32453
Topcon TRC-NW6	2.40366
Zeiss Visucam 500	1.62784
Zeiss Visuscout	2.19123
Kova VX-10	0.930523
Unknown	33.2564
Training Data Age Distribution (Partial; not all data points had associated demographic information)
Age Bracket (Years)	No of known PIDs	Frequency (%)
[18 - 29]	1235	9.18
[30 - 39]	1275	9.48
[40 - 49]	2179	16.2
[50 - 59]	3494	25.99
[60 - 49]	3620	26.92
[70+]	1640	12.19
Training Data Sex Distribution (Partial; not all data points had associated demographic information)
Sex	No of known PIDs	Frequency (%)
Male	7682	0.5392
Female	6564	0.4608

### Sheet: RawData
Metadata					RETN Prediction									Gold Standard
Anonymous ID	Camera	Field of View	Age	Sex	Drusen	Preretinal Hemorrhage	Dot and Blot Hemorrhage	Cotton Wool Spot	Hard Exudates	Flame Hemorrhage	Glaucomatous Disc	Neovascularization	Vascular Tortuosity	Drusen	Preretinal Hemorrhage	Dot and Blot Hemorrhage	Cotton Wool Spot	Hard Exudates	Flame Hemorrhage	Glaucomatous Disc	Neovascularization	Vascular Tortuosity
5e728b70b0bbecc9911aea58	Topcon TRC-NW400	45	Redacted	Unknown	TRUE	FALSE	FALSE	FALSE	FALSE	FALSE	FALSE	FALSE	FALSE	TRUE	FALSE	FALSE	FALSE	FALSE	FALSE	FALSE	FALSE	FALSE
5e728b70b0bbecc9911aea59	Topcon TRC-NW400	45	Redacted	Unknown	FALSE	FALSE	TRUE	TRUE	TRUE	TRUE	FALSE	FALSE	FALSE	FALSE	FALSE	TRUE	TRUE	FALSE	TRUE	FALSE	FALSE	TRUE
5e728b70b0bbecc9911aea5b	Topcon TRC-NW400	45	Redacted	Unknown	TRUE	FALSE	FALSE	FALSE	FALSE	FALSE	FALSE	FALSE	FALSE	TRUE	FALSE	FALSE	FALSE	FALSE	FALSE	FALSE	FALSE	FALSE
5e728b70b0bbecc9911aea5c	Topcon TRC-NW400	45	Redacted	Unknown	TRUE	FALSE	FALSE	FALSE	FALSE	FALSE	FALSE	FALSE	FALSE	TRUE	FALSE	FALSE	FALSE	FALSE	FALSE	FALSE	FALSE	FALSE
5e728b70b0bbecc9911aea60	Topcon TRC-NW400	45	Redacted	Unknown	FALSE	TRUE	FALSE	FALSE	TRUE	FALSE	FALSE	TRUE	FALSE	FALSE	FALSE	FALSE	FALSE	TRUE	TRUE	FALSE	FALSE	FALSE
5e728b70b0bbecc9911aea61	Topcon TRC-NW400	45	Redacted	Unknown	TRUE	FALSE	FALSE	FALSE	FALSE	FALSE	FALSE	FALSE	FALSE	TRUE	FALSE	FALSE	FALSE	TRUE	FALSE	FALSE	FALSE	FALSE
5e728b70b0bbecc9911aea63	Topcon TRC-NW400	45	Redacted	Unknown	TRUE	FALSE	FALSE	FALSE	FALSE	FALSE	FALSE	FALSE	FALSE	TRUE	FALSE	FALSE	FALSE	FALSE	FALSE	FALSE	FALSE	FALSE
5e728b70b0bbecc9911aea66	Topcon TRC-NW400	45	Redacted	Unknown	TRUE	FALSE	FALSE	FALSE	TRUE	FALSE	FALSE	FALSE	FALSE	TRUE	FALSE	FALSE	FALSE	TRUE	FALSE	FALSE	FALSE	FALSE
5e728b70b0bbecc9911aea69	Topcon TRC-NW400	45	Redacted	Unknown	FALSE	FALSE	TRUE	FALSE	TRUE	TRUE	FALSE	FALSE	FALSE	FALSE	FALSE	TRUE	FALSE	TRUE	TRUE	FALSE	FALSE	FALSE
5e728b70b0bbecc9911aea6d	Topcon TRC-NW400	45	Redacted	Unknown	TRUE	FALSE	FALSE	FALSE	FALSE	FALSE	FALSE	FALSE	FALSE	TRUE	FALSE	FALSE	FALSE	FALSE	FALSE	FALSE	FALSE	FALSE
5e728b70b0bbecc9911aea70	Topcon TRC-NW400	45	Redacted	Unknown	TRUE	FALSE	FALSE	FALSE	FALSE	FALSE	FALSE	FALSE	FALSE	TRUE	FALSE	FALSE	FALSE	FALSE	FALSE	FALSE	FALSE	FALSE
5e728b70b0bbecc9911aea71	Topcon TRC-NW400	45	Redacted	Unknown	FALSE	FALSE	TRUE	FALSE	TRUE	FALSE	FALSE	FALSE	FALSE	FALSE	FALSE	TRUE	FALSE	TRUE	FALSE	FALSE	FALSE	FALSE
5e728b70b0bbecc9911aea73	Topcon TRC-NW400	45	Redacted	Unknown	TRUE	FALSE	FALSE	FALSE	FALSE	FALSE	FALSE	FALSE	FALSE	TRUE	FALSE	FALSE	FALSE	FALSE	FALSE	FALSE	FALSE	FALSE
5e728b70b0bbecc9911aea74	Topcon TRC-NW400	45	Redacted	Unknown	TRUE	FALSE	FALSE	FALSE	FALSE	FALSE	FALSE	FALSE	FALSE	TRUE	FALSE	FALSE	FALSE	FALSE	FALSE	FALSE	FALSE	FALSE
5e728b70b0bbecc9911aea76	Topcon TRC-NW400	45	Redacted	Unknown	TRUE	FALSE	FALSE	TRUE	FALSE	TRUE	FALSE	FALSE	TRUE	TRUE	FALSE	FALSE	TRUE	FALSE	TRUE	FALSE	FALSE	FALSE
5e728b70b0bbecc9911aea78	Topcon TRC-NW400	45	Redacted	Unknown	FALSE	FALSE	TRUE	TRUE	TRUE	TRUE	FALSE	TRUE	FALSE	FALSE	FALSE	TRUE	TRUE	TRUE	TRUE	FALSE	FALSE	FALSE
5e728b70b0bbecc9911aea79	Topcon TRC-NW400	45	Redacted	Unknown	TRUE	FALSE	FALSE	FALSE	FALSE	FALSE	FALSE	FALSE	FALSE	TRUE	FALSE	FALSE	FALSE	FALSE	FALSE	FALSE	FALSE	FALSE
5e728b70b0bbecc9911aea7b	Topcon TRC-NW400	45	Redacted	Unknown	FALSE	FALSE	TRUE	TRUE	TRUE	TRUE	FALSE	TRUE	FALSE	FALSE	FALSE	TRUE	TRUE	TRUE	TRUE	FALSE	FALSE	FALSE
5e728b70b0bbecc9911aea7c	Topcon TRC-NW400	45	Redacted	Unknown	TRUE	FALSE	FALSE	FALSE	FALSE	FALSE	TRUE	FALSE	FALSE	TRUE	FALSE	FALSE	FALSE	FALSE	FALSE	TRUE	FALSE	FALSE
5e728b70b0bbecc9911aea7f	Topcon TRC-NW400	45	Redacted	Unknown	FALSE	FALSE	TRUE	TRUE	TRUE	TRUE	FALSE	FALSE	FALSE	FALSE	FALSE	TRUE	FALSE	TRUE	TRUE	FALSE	FALSE	FALSE
5e728b70b0bbecc9911aea80	Topcon TRC-NW400	45	Redacted	Unknown	TRUE	FALSE	FALSE	FALSE	FALSE	FALSE	FALSE	FALSE	FALSE	TRUE	FALSE	FALSE	FALSE	FALSE	FALSE	FALSE	FALSE	FALSE
5e728b70b0bbecc9911aea85	Topcon TRC-NW400	45	Redacted	Unknown	FALSE	FALSE	TRUE	TRUE	TRUE	FALSE	FALSE	FALSE	FALSE	FALSE	FALSE	TRUE	TRUE	TRUE	TRUE	FALSE	FALSE	FALSE
5e728b70b0bbecc9911aea86	Topcon TRC-NW400	45	Redacted	Unknown	TRUE	FALSE	FALSE	FALSE	FALSE	FALSE	TRUE	FALSE	FALSE	TRUE	FALSE	FALSE	FALSE	FALSE	FALSE	TRUE	FALSE	FALSE
5e728b70b0bbecc9911aea87	Topcon TRC-NW400	45	Redacted	Unknown	FALSE	FALSE	TRUE	TRUE	TRUE	TRUE	FALSE	FALSE	FALSE	FALSE	FALSE	TRUE	TRUE	FALSE	TRUE	FALSE	FALSE	TRUE
5e728b70b0bbecc9911aea88	Topcon TRC-NW400	45	Redacted	Unknown	FALSE	FALSE	TRUE	TRUE	TRUE	TRUE	FALSE	FALSE	FALSE	FALSE	FALSE	TRUE	FALSE	TRUE	TRUE	FALSE	FALSE	FALSE
5e728b70b0bbecc9911aea8b	Topcon TRC-NW400	45	Redacted	Unknown	TRUE	FALSE	FALSE	FALSE	FALSE	FALSE	FALSE	FALSE	FALSE	TRUE	FALSE	FALSE	FALSE	FALSE	FALSE	FALSE	FALSE	FALSE
5e728b70b0bbecc9911aea92	Topcon TRC-NW400	45	Redacted	Unknown	TRUE	FALSE	FALSE	FALSE	FALSE	FALSE	FALSE	FALSE	FALSE	TRUE	FALSE	FALSE	FALSE	FALSE	FALSE	FALSE	FALSE	FALSE
5e728b70b0bbecc9911aea96	Topcon TRC-NW400	45	Redacted	Unknown	TRUE	FALSE	FALSE	FALSE	FALSE	FALSE	FALSE	FALSE	FALSE	TRUE	FALSE	FALSE	FALSE	FALSE	FALSE	FALSE	FALSE	FALSE
5e728b70b0bbecc9911aea97	Topcon TRC-NW400	45	Redacted	Unknown	FALSE	FALSE	TRUE	FALSE	TRUE	FALSE	FALSE	FALSE	FALSE	FALSE	FALSE	TRUE	FALSE	TRUE	FALSE	FALSE	FALSE	FALSE
5e728b70b0bbecc9911aea99	Topcon TRC-NW400	45	Redacted	Unknown	FALSE	TRUE	FALSE	FALSE	FALSE	FALSE	FALSE	TRUE	FALSE	FALSE	FALSE	FALSE	FALSE	FALSE	FALSE	FALSE	FALSE	FALSE
5e728b70b0bbecc9911aeaa3	Topcon TRC-NW400	45	Redacted	Unknown	FALSE	FALSE	TRUE	TRUE	TRUE	TRUE	FALSE	FALSE	FALSE	FALSE	FALSE	TRUE	FALSE	TRUE	TRUE	FALSE	FALSE	TRUE
5e728b70b0bbecc9911aeaa8	Topcon TRC-NW400	45	Redacted	Unknown	TRUE	FALSE	FALSE	FALSE	FALSE	FALSE	FALSE	FALSE	FALSE	TRUE	FALSE	FALSE	FALSE	FALSE	FALSE	FALSE	FALSE	FALSE
5e728b70b0bbecc9911aeaae	Topcon TRC-NW400	45	Redacted	Unknown	FALSE	FALSE	TRUE	FALSE	TRUE	TRUE	FALSE	FALSE	FALSE	FALSE	FALSE	TRUE	FALSE	TRUE	TRUE	FALSE	FALSE	FALSE
5e728b70b0bbecc9911aeaaf	Topcon TRC-NW400	45	Redacted	Unknown	TRUE	FALSE	FALSE	FALSE	FALSE	FALSE	FALSE	FALSE	FALSE	TRUE	FALSE	FALSE	FALSE	FALSE	FALSE	FALSE	FALSE	FALSE
5e728b70b0bbecc9911aeab1	Topcon TRC-NW400	45	Redacted	Unknown	FALSE	FALSE	FALSE	FALSE	TRUE	FALSE	FALSE	FALSE	FALSE	FALSE	FALSE	FALSE	FALSE	TRUE	FALSE	FALSE	FALSE	FALSE
5e728b70b0bbecc9911aeab2	Topcon TRC-NW400	45	Redacted	Unknown	TRUE	FALSE	FALSE	FALSE	TRUE	FALSE	FALSE	FALSE	FALSE	TRUE	FALSE	FALSE	FALSE	FALSE	FALSE	FALSE	FALSE	FALSE
5e728b70b0bbecc9911aeab4	Topcon TRC-NW400	45	Redacted	Unknown	TRUE	FALSE	FALSE	FALSE	FALSE	FALSE	FALSE	FALSE	FALSE	TRUE	FALSE	FALSE	FALSE	FALSE	FALSE	FALSE	FALSE	FALSE
5e728b70b0bbecc9911aeab5	Topcon TRC-NW400	45	Redacted	Unknown	FALSE	FALSE	FALSE	FALSE	TRUE	FALSE	FALSE	TRUE	FALSE	FALSE	FALSE	FALSE	FALSE	FALSE	FALSE	FALSE	FALSE	FALSE
5e728b70b0bbecc9911aeab6	Topcon TRC-NW400	45	Redacted	Unknown	TRUE	FALSE	FALSE	FALSE	FALSE	FALSE	FALSE	FALSE	FALSE	TRUE	FALSE	FALSE	FALSE	FALSE	FALSE	FALSE	FALSE	FALSE
5e728b70b0bbecc9911aeab9	Topcon TRC-NW400	45	Redacted	Unknown	TRUE	FALSE	FALSE	FALSE	FALSE	FALSE	FALSE	FALSE	FALSE	TRUE	FALSE	FALSE	FALSE	FALSE	FALSE	FALSE	FALSE	FALSE
5e728b70b0bbecc9911aeabd	Topcon TRC-NW400	45	Redacted	Unknown	TRUE	FALSE	FALSE	FALSE	FALSE	FALSE	FALSE	FALSE	FALSE	TRUE	FALSE	FALSE	FALSE	TRUE	FALSE	FALSE	FALSE	FALSE
5e728b70b0bbecc9911aeac1	Topcon TRC-NW400	45	Redacted	Unknown	FALSE	FALSE	TRUE	TRUE	TRUE	FALSE	FALSE	FALSE	TRUE	FALSE	FALSE	TRUE	FALSE	TRUE	FALSE	FALSE	FALSE	FALSE
5e728b70b0bbecc9911aeac6	Topcon TRC-NW400	45	Redacted	Unknown	FALSE	TRUE	FALSE	FALSE	FALSE	FALSE	FALSE	TRUE	FALSE	FALSE	FALSE	FALSE	FALSE	FALSE	FALSE	FALSE	FALSE	FALSE
5e728b70b0bbecc9911aeac8	Topcon TRC-NW400	45	Redacted	Unknown	FALSE	TRUE	FALSE	FALSE	FALSE	FALSE	FALSE	TRUE	FALSE	FALSE	FALSE	FALSE	FALSE	FALSE	FALSE	FALSE	FALSE	FALSE
5e728b70b0bbecc9911aeac9	Topcon TRC-NW400	45	Redacted	Unknown	TRUE	FALSE	FALSE	FALSE	FALSE	FALSE	FALSE	FALSE	FALSE	TRUE	FALSE	FALSE	FALSE	FALSE	FALSE	FALSE	FALSE	FALSE
5e728b70b0bbecc9911aead1	Topcon TRC-NW400	45	Redacted	Unknown	TRUE	FALSE	FALSE	FALSE	FALSE	FALSE	FALSE	FALSE	FALSE	TRUE	FALSE	FALSE	FALSE	FALSE	FALSE	FALSE	FALSE	FALSE
5e728b70b0bbecc9911aead4	Topcon TRC-NW400	45	Redacted	Unknown	FALSE	TRUE	TRUE	TRUE	TRUE	TRUE	FALSE	TRUE	FALSE	FALSE	FALSE	TRUE	FALSE	TRUE	TRUE	FALSE	TRUE	FALSE
5e728b70b0bbecc9911aead6	Topcon TRC-NW400	45	Redacted	Unknown	FALSE	FALSE	FALSE	FALSE	FALSE	FALSE	TRUE	FALSE	FALSE	FALSE	FALSE	FALSE	FALSE	FALSE	FALSE	TRUE	FALSE	FALSE
5e728b70b0bbecc9911aead8	Topcon TRC-NW400	45	Redacted	Unknown	FALSE	FALSE	TRUE	TRUE	TRUE	TRUE	FALSE	TRUE	FALSE	FALSE	FALSE	TRUE	TRUE	TRUE	TRUE	FALSE	FALSE	FALSE
5e728b70b0bbecc9911aeadd	Topcon TRC-NW400	45	Redacted	Unknown	TRUE	FALSE	FALSE	FALSE	FALSE	FALSE	FALSE	FALSE	FALSE	TRUE	FALSE	FALSE	FALSE	FALSE	FALSE	FALSE	FALSE	FALSE
5e728b70b0bbecc9911aeade	Topcon TRC-NW400	45	Redacted	Unknown	TRUE	FALSE	FALSE	FALSE	FALSE	FALSE	FALSE	FALSE	FALSE	TRUE	FALSE	FALSE	FALSE	FALSE	FALSE	FALSE	FALSE	FALSE
5e728b70b0bbecc9911aeadf	Topcon TRC-NW400	45	Redacted	Unknown	FALSE	TRUE	TRUE	FALSE	TRUE	TRUE	FALSE	TRUE	FALSE	FALSE	TRUE	TRUE	FALSE	TRUE	TRUE	FALSE	TRUE	FALSE
5e728b70b0bbecc9911aeae5	Topcon TRC-NW400	45	Redacted	Unknown	TRUE	FALSE	FALSE	FALSE	FALSE	FALSE	FALSE	FALSE	FALSE	TRUE	FALSE	FALSE	FALSE	FALSE	FALSE	FALSE	FALSE	FALSE
5e728b70b0bbecc9911aeae6	Topcon TRC-NW400	45	Redacted	Unknown	FALSE	FALSE	FALSE	FALSE	FALSE	FALSE	TRUE	FALSE	FALSE	FALSE	FALSE	FALSE	FALSE	FALSE	FALSE	TRUE	FALSE	FALSE
5e728b70b0bbecc9911aeae8	Topcon TRC-NW400	45	Redacted	Unknown	TRUE	FALSE	FALSE	FALSE	FALSE	FALSE	FALSE	FALSE	FALSE	TRUE	FALSE	FALSE	FALSE	FALSE	FALSE	FALSE	FALSE	FALSE
5e728b70b0bbecc9911aeae9	Topcon TRC-NW400	45	Redacted	Unknown	TRUE	FALSE	FALSE	FALSE	FALSE	FALSE	FALSE	FALSE	FALSE	TRUE	FALSE	FALSE	FALSE	FALSE	FALSE	FALSE	FALSE	FALSE
5e728b70b0bbecc9911aeaeb	Topcon TRC-NW400	45	Redacted	Unknown	FALSE	FALSE	FALSE	FALSE	FALSE	FALSE	FALSE	FALSE	TRUE	FALSE	FALSE	FALSE	FALSE	TRUE	FALSE	FALSE	FALSE	FALSE
5e728b70b0bbecc9911aeaec	Topcon TRC-NW400	45	Redacted	Unknown	TRUE	FALSE	FALSE	FALSE	TRUE	FALSE	FALSE	FALSE	FALSE	TRUE	FALSE	FALSE	FALSE	FALSE	FALSE	FALSE	FALSE	FALSE
5e728b70b0bbecc9911aeaed	Topcon TRC-NW400	45	Redacted	Unknown	FALSE	FALSE	TRUE	TRUE	FALSE	TRUE	FALSE	FALSE	TRUE	FALSE	FALSE	TRUE	TRUE	FALSE	TRUE	FALSE	FALSE	FALSE
5e728b70b0bbecc9911aeaee	Topcon TRC-NW400	45	Redacted	Unknown	FALSE	FALSE	TRUE	TRUE	TRUE	TRUE	FALSE	FALSE	TRUE	FALSE	FALSE	TRUE	TRUE	TRUE	TRUE	FALSE	FALSE	TRUE
5e728b70b0bbecc9911aeaf9	Topcon TRC-NW400	45	Redacted	Unknown	FALSE	FALSE	TRUE	FALSE	TRUE	TRUE	FALSE	TRUE	FALSE	TRUE	FALSE	TRUE	FALSE	TRUE	TRUE	FALSE	FALSE	FALSE
5e728b70b0bbecc9911aeb07	Topcon TRC-NW400	45	Redacted	Unknown	FALSE	FALSE	TRUE	TRUE	TRUE	TRUE	FALSE	TRUE	FALSE	FALSE	FALSE	TRUE	TRUE	TRUE	TRUE	FALSE	FALSE	FALSE
5e728b70b0bbecc9911aeb0c	Topcon TRC-NW400	45	Redacted	Unknown	TRUE	FALSE	FALSE	FALSE	FALSE	FALSE	FALSE	TRUE	FALSE	TRUE	FALSE	FALSE	FALSE	FALSE	FALSE	FALSE	FALSE	FALSE
5e728b70b0bbecc9911aeb11	Topcon TRC-NW400	45	Redacted	Unknown	FALSE	FALSE	FALSE	FALSE	TRUE	TRUE	FALSE	FALSE	TRUE	FALSE	FALSE	FALSE	FALSE	FALSE	TRUE	FALSE	FALSE	FALSE
5e728b70b0bbecc9911aeb16	Topcon TRC-NW400	45	Redacted	Unknown	TRUE	FALSE	FALSE	FALSE	FALSE	FALSE	FALSE	FALSE	FALSE	TRUE	FALSE	FALSE	FALSE	FALSE	FALSE	FALSE	FALSE	FALSE
5e728b70b0bbecc9911aeb1a	Topcon TRC-NW400	45	Redacted	Unknown	TRUE	FALSE	FALSE	FALSE	FALSE	FALSE	FALSE	FALSE	FALSE	FALSE	FALSE	FALSE	FALSE	FALSE	FALSE	FALSE	FALSE	FALSE
5e728b70b0bbecc9911aeb1b	Topcon TRC-NW400	45	Redacted	Unknown	TRUE	FALSE	FALSE	FALSE	FALSE	FALSE	FALSE	FALSE	FALSE	TRUE	FALSE	FALSE	FALSE	FALSE	FALSE	FALSE	FALSE	FALSE
5e728b70b0bbecc9911aeb22	Topcon TRC-NW400	45	Redacted	Unknown	TRUE	FALSE	FALSE	FALSE	FALSE	FALSE	FALSE	FALSE	FALSE	TRUE	FALSE	FALSE	FALSE	TRUE	FALSE	FALSE	FALSE	FALSE
5e728b70b0bbecc9911aeb23	Topcon TRC-NW400	45	Redacted	Unknown	FALSE	FALSE	FALSE	FALSE	FALSE	FALSE	TRUE	FALSE	FALSE	FALSE	FALSE	FALSE	FALSE	FALSE	FALSE	TRUE	FALSE	FALSE
5e728b70b0bbecc9911aeb24	Topcon TRC-NW400	45	Redacted	Unknown	TRUE	FALSE	FALSE	FALSE	FALSE	FALSE	TRUE	FALSE	FALSE	TRUE	FALSE	FALSE	FALSE	FALSE	FALSE	TRUE	FALSE	FALSE
5e728b70b0bbecc9911aeb27	Forus 3nethra Classic	45	Redacted	Unknown	TRUE	FALSE	FALSE	FALSE	FALSE	FALSE	FALSE	FALSE	FALSE	FALSE	FALSE	FALSE	FALSE	FALSE	FALSE	FALSE	FALSE	FALSE
5e728b70b0bbecc9911aeb44	Forus 3nethra Classic	45	Redacted	Unknown	TRUE	FALSE	FALSE	FALSE	FALSE	FALSE	FALSE	FALSE	FALSE	TRUE	FALSE	FALSE	FALSE	FALSE	FALSE	FALSE	FALSE	FALSE
5e728b70b0bbecc9911aeb4c	Forus 3nethra Classic	45	Redacted	Unknown	TRUE	FALSE	FALSE	FALSE	FALSE	FALSE	FALSE	FALSE	FALSE	TRUE	FALSE	FALSE	FALSE	FALSE	FALSE	FALSE	FALSE	FALSE
5e728b70b0bbecc9911aeb52	Forus 3nethra Classic	45	Redacted	Unknown	FALSE	FALSE	FALSE	FALSE	FALSE	FALSE	FALSE	FALSE	FALSE	FALSE	FALSE	FALSE	FALSE	FALSE	FALSE	FALSE	FALSE	FALSE
5e728b70b0bbecc9911aeb53	Forus 3nethra Classic	45	Redacted	Unknown	TRUE	FALSE	FALSE	FALSE	FALSE	FALSE	FALSE	FALSE	FALSE	TRUE	FALSE	FALSE	FALSE	FALSE	FALSE	FALSE	FALSE	FALSE
5e728b70b0bbecc9911aeb6c	Forus 3nethra Classic	45	Redacted	Unknown	FALSE	FALSE	FALSE	FALSE	FALSE	FALSE	FALSE	FALSE	TRUE	FALSE	FALSE	FALSE	FALSE	FALSE	FALSE	FALSE	FALSE	FALSE
5e728b70b0bbecc9911aeb71	Forus 3nethra Classic	45	Redacted	Unknown	FALSE	FALSE	FALSE	FALSE	FALSE	FALSE	FALSE	FALSE	TRUE	FALSE	FALSE	FALSE	FALSE	FALSE	FALSE	FALSE	FALSE	FALSE
5e728b70b0bbecc9911aeb79	Forus 3nethra Classic	45	Redacted	Unknown	TRUE	FALSE	FALSE	FALSE	FALSE	FALSE	FALSE	FALSE	TRUE	TRUE	FALSE	FALSE	FALSE	FALSE	FALSE	FALSE	FALSE	FALSE
5e728b70b0bbecc9911aeb94	Forus 3nethra Classic	45	Redacted	Unknown	FALSE	FALSE	FALSE	FALSE	FALSE	FALSE	FALSE	FALSE	FALSE	FALSE	FALSE	FALSE	FALSE	FALSE	FALSE	FALSE	FALSE	FALSE
5e728b70b0bbecc9911aebb0	Forus 3nethra Classic	45	Redacted	Unknown	TRUE	FALSE	FALSE	FALSE	FALSE	FALSE	FALSE	FALSE	FALSE	TRUE	FALSE	FALSE	FALSE	FALSE	FALSE	FALSE	FALSE	FALSE
5e728b70b0bbecc9911aebc6	Forus 3nethra Classic	45	Redacted	Unknown	TRUE	FALSE	FALSE	FALSE	FALSE	FALSE	FALSE	FALSE	FALSE	TRUE	FALSE	FALSE	FALSE	FALSE	FALSE	FALSE	FALSE	FALSE
5e728b70b0bbecc9911aebc8	Forus 3nethra Classic	45	Redacted	Unknown	TRUE	FALSE	FALSE	FALSE	FALSE	FALSE	FALSE	FALSE	FALSE	TRUE	FALSE	FALSE	FALSE	FALSE	FALSE	FALSE	FALSE	FALSE
5e728b70b0bbecc9911aebd0	Forus 3nethra Classic	45	Redacted	Unknown	FALSE	FALSE	FALSE	FALSE	FALSE	FALSE	FALSE	FALSE	FALSE	FALSE	FALSE	FALSE	FALSE	FALSE	FALSE	FALSE	FALSE	FALSE
5e728b70b0bbecc9911aebd8	Forus 3nethra Classic	45	Redacted	Unknown	FALSE	FALSE	FALSE	FALSE	FALSE	FALSE	TRUE	FALSE	FALSE	FALSE	FALSE	FALSE	FALSE	FALSE	FALSE	TRUE	FALSE	FALSE
5e728b70b0bbecc9911aebd9	Forus 3nethra Classic	45	Redacted	Unknown	TRUE	FALSE	FALSE	FALSE	FALSE	FALSE	FALSE	FALSE	FALSE	TRUE	FALSE	FALSE	FALSE	FALSE	FALSE	FALSE	FALSE	FALSE
5e728b70b0bbecc9911aebe3	Forus 3nethra Classic	45	Redacted	Unknown	FALSE	FALSE	FALSE	FALSE	FALSE	FALSE	FALSE	FALSE	TRUE	FALSE	FALSE	FALSE	FALSE	FALSE	FALSE	FALSE	FALSE	FALSE
5e728b70b0bbecc9911aebeb	Forus 3nethra Classic	45	Redacted	Unknown	TRUE	FALSE	FALSE	FALSE	FALSE	FALSE	FALSE	FALSE	FALSE	TRUE	FALSE	FALSE	FALSE	FALSE	FALSE	FALSE	FALSE	FALSE
5e728b70b0bbecc9911aec01	Forus 3nethra Classic	45	Redacted	Unknown	FALSE	FALSE	FALSE	FALSE	FALSE	FALSE	FALSE	FALSE	FALSE	FALSE	FALSE	FALSE	FALSE	FALSE	FALSE	FALSE	FALSE	FALSE
5e728b70b0bbecc9911aec0d	Forus 3nethra Classic	45	Redacted	Unknown	FALSE	FALSE	FALSE	FALSE	FALSE	FALSE	FALSE	FALSE	FALSE	FALSE	FALSE	FALSE	FALSE	FALSE	FALSE	FALSE	FALSE	FALSE
5e728b70b0bbecc9911aec14	Forus 3nethra Classic	45	Redacted	Unknown	TRUE	FALSE	FALSE	FALSE	FALSE	FALSE	FALSE	FALSE	FALSE	TRUE	FALSE	FALSE	FALSE	FALSE	FALSE	FALSE	FALSE	FALSE
5e728b70b0bbecc9911aec1b	Forus 3nethra Classic	45	Redacted	Unknown	FALSE	FALSE	FALSE	FALSE	FALSE	FALSE	FALSE	FALSE	FALSE	FALSE	FALSE	FALSE	FALSE	FALSE	FALSE	FALSE	FALSE	FALSE
5e728b70b0bbecc9911aec24	Forus 3nethra Classic	45	Redacted	Unknown	TRUE	FALSE	FALSE	FALSE	FALSE	FALSE	FALSE	FALSE	FALSE	TRUE	FALSE	FALSE	FALSE	FALSE	FALSE	FALSE	FALSE	FALSE
5e728b70b0bbecc9911aec3b	Forus 3nethra Classic	45	Redacted	Unknown	FALSE	FALSE	FALSE	FALSE	FALSE	FALSE	FALSE	FALSE	FALSE	FALSE	FALSE	FALSE	FALSE	FALSE	FALSE	FALSE	FALSE	FALSE
5e728b70b0bbecc9911aec4a	Forus 3nethra Classic	45	Redacted	Unknown	FALSE	FALSE	FALSE	FALSE	FALSE	FALSE	FALSE	FALSE	TRUE	FALSE	FALSE	FALSE	FALSE	FALSE	FALSE	FALSE	FALSE	FALSE
5e728b70b0bbecc9911aec4c	Forus 3nethra Classic	45	Redacted	Unknown	FALSE	FALSE	FALSE	FALSE	FALSE	FALSE	FALSE	FALSE	FALSE	FALSE	FALSE	FALSE	FALSE	FALSE	FALSE	FALSE	FALSE	FALSE
5e728b70b0bbecc9911aec4d	Forus 3nethra Classic	45	Redacted	Unknown	FALSE	TRUE	FALSE	FALSE	FALSE	FALSE	FALSE	FALSE	FALSE	FALSE	FALSE	FALSE	FALSE	FALSE	FALSE	FALSE	FALSE	FALSE
5e728b70b0bbecc9911aec5c	Forus 3nethra Classic	45	Redacted	Unknown	FALSE	FALSE	FALSE	FALSE	FALSE	FALSE	FALSE	FALSE	FALSE	FALSE	FALSE	FALSE	FALSE	FALSE	FALSE	FALSE	FALSE	FALSE
5e728b70b0bbecc9911aec6d	Forus 3nethra Classic	45	Redacted	Unknown	FALSE	FALSE	FALSE	FALSE	FALSE	FALSE	FALSE	FALSE	FALSE	FALSE	FALSE	FALSE	FALSE	FALSE	FALSE	FALSE	FALSE	FALSE
5e728b70b0bbecc9911aec7b	Forus 3nethra Classic	45	Redacted	Unknown	FALSE	FALSE	FALSE	FALSE	FALSE	FALSE	FALSE	FALSE	FALSE	FALSE	FALSE	FALSE	FALSE	FALSE	FALSE	FALSE	FALSE	FALSE
5e728b70b0bbecc9911aec7f	Forus 3nethra Classic	45	Redacted	Unknown	FALSE	FALSE	FALSE	FALSE	FALSE	FALSE	FALSE	FALSE	TRUE	FALSE	FALSE	FALSE	FALSE	FALSE	FALSE	FALSE	FALSE	FALSE
5e728b70b0bbecc9911aec88	Forus 3nethra Classic	45	Redacted	Unknown	FALSE	FALSE	FALSE	FALSE	FALSE	FALSE	FALSE	FALSE	FALSE	FALSE	FALSE	FALSE	FALSE	FALSE	FALSE	FALSE	FALSE	FALSE
5e728b70b0bbecc9911aeca4	Forus 3nethra Classic	45	Redacted	Unknown	FALSE	FALSE	FALSE	FALSE	FALSE	FALSE	TRUE	FALSE	FALSE	FALSE	FALSE	FALSE	FALSE	FALSE	FALSE	TRUE	FALSE	FALSE
5e728b70b0bbecc9911aecae	Forus 3nethra Classic	45	Redacted	Unknown	FALSE	FALSE	FALSE	FALSE	FALSE	FALSE	FALSE	FALSE	FALSE	FALSE	FALSE	FALSE	FALSE	FALSE	FALSE	FALSE	FALSE	FALSE
5e728b70b0bbecc9911aecaf	Forus 3nethra Classic	45	Redacted	Unknown	FALSE	FALSE	FALSE	FALSE	FALSE	FALSE	FALSE	FALSE	FALSE	FALSE	FALSE	FALSE	FALSE	FALSE	FALSE	FALSE	FALSE	FALSE
5e728b70b0bbecc9911aecc5	Forus 3nethra Classic	45	Redacted	Unknown	FALSE	FALSE	FALSE	FALSE	FALSE	FALSE	FALSE	FALSE	TRUE	FALSE	FALSE	FALSE	FALSE	FALSE	FALSE	FALSE	FALSE	FALSE
5e728b70b0bbecc9911aece9	Forus 3nethra Classic	45	Redacted	Unknown	FALSE	FALSE	FALSE	FALSE	FALSE	FALSE	FALSE	FALSE	TRUE	FALSE	FALSE	FALSE	FALSE	FALSE	FALSE	FALSE	FALSE	FALSE
5e728b70b0bbecc9911aed0f	Forus 3nethra Classic	45	Redacted	Unknown	TRUE	FALSE	FALSE	FALSE	FALSE	FALSE	FALSE	FALSE	FALSE	TRUE	FALSE	FALSE	FALSE	FALSE	FALSE	FALSE	FALSE	FALSE
5e728b70b0bbecc9911aed1e	Forus 3nethra Classic	45	Redacted	Unknown	FALSE	FALSE	FALSE	FALSE	FALSE	FALSE	FALSE	FALSE	TRUE	FALSE	FALSE	FALSE	FALSE	FALSE	FALSE	FALSE	FALSE	FALSE
5e728b70b0bbecc9911aed24	Forus 3nethra Classic	45	Redacted	Unknown	FALSE	FALSE	FALSE	FALSE	FALSE	FALSE	FALSE	FALSE	FALSE	FALSE	FALSE	FALSE	FALSE	FALSE	FALSE	FALSE	FALSE	FALSE
5e728b70b0bbecc9911aed35	Forus 3nethra Classic	45	Redacted	Unknown	FALSE	FALSE	FALSE	FALSE	FALSE	FALSE	FALSE	FALSE	FALSE	FALSE	FALSE	FALSE	FALSE	FALSE	FALSE	FALSE	FALSE	FALSE
5e728b70b0bbecc9911aed4b	Forus 3nethra Classic	45	Redacted	Unknown	FALSE	FALSE	FALSE	FALSE	FALSE	FALSE	FALSE	FALSE	FALSE	FALSE	FALSE	FALSE	FALSE	FALSE	FALSE	FALSE	FALSE	FALSE
5e728b70b0bbecc9911aed52	Forus 3nethra Classic	45	Redacted	Unknown	TRUE	FALSE	FALSE	FALSE	FALSE	FALSE	FALSE	FALSE	FALSE	TRUE	FALSE	FALSE	FALSE	FALSE	FALSE	FALSE	FALSE	FALSE
5e728b70b0bbecc9911aed53	Forus 3nethra Classic	45	Redacted	Unknown	FALSE	FALSE	FALSE	FALSE	FALSE	FALSE	FALSE	FALSE	FALSE	FALSE	FALSE	FALSE	FALSE	FALSE	FALSE	FALSE	FALSE	FALSE
5e728b70b0bbecc9911aed56	Forus 3nethra Classic	45	Redacted	Unknown	FALSE	FALSE	FALSE	FALSE	FALSE	FALSE	FALSE	FALSE	FALSE	FALSE	FALSE	FALSE	FALSE	FALSE	FALSE	FALSE	FALSE	FALSE
5e728b70b0bbecc9911aed65	Forus 3nethra Classic	45	Redacted	Unknown	FALSE	FALSE	FALSE	FALSE	FALSE	FALSE	TRUE	FALSE	FALSE	FALSE	FALSE	FALSE	FALSE	FALSE	FALSE	TRUE	FALSE	FALSE
5e728b70b0bbecc9911aed6f	Forus 3nethra Classic	45	Redacted	Unknown	TRUE	FALSE	FALSE	FALSE	FALSE	FALSE	FALSE	FALSE	FALSE	TRUE	FALSE	FALSE	FALSE	FALSE	FALSE	FALSE	FALSE	FALSE
5e728b70b0bbecc9911aed7e	Forus 3nethra Classic	45	Redacted	Unknown	FALSE	FALSE	FALSE	FALSE	FALSE	FALSE	FALSE	FALSE	FALSE	FALSE	FALSE	FALSE	FALSE	FALSE	FALSE	FALSE	FALSE	FALSE
5e728b70b0bbecc9911aed99	Forus 3nethra Classic	45	Redacted	Unknown	FALSE	FALSE	FALSE	FALSE	FALSE	FALSE	FALSE	FALSE	TRUE	FALSE	FALSE	FALSE	FALSE	FALSE	FALSE	FALSE	FALSE	FALSE
5e728b70b0bbecc9911aeda2	Forus 3nethra Classic	45	Redacted	Unknown	TRUE	FALSE	FALSE	FALSE	FALSE	FALSE	FALSE	FALSE	TRUE	TRUE	FALSE	FALSE	FALSE	FALSE	FALSE	FALSE	FALSE	FALSE
5e728b70b0bbecc9911aedaf	Forus 3nethra Classic	45	Redacted	Unknown	FALSE	FALSE	FALSE	FALSE	FALSE	FALSE	FALSE	FALSE	FALSE	FALSE	FALSE	FALSE	FALSE	FALSE	FALSE	FALSE	FALSE	FALSE
5e728b70b0bbecc9911aedce	Forus 3nethra Classic	45	Redacted	Unknown	FALSE	FALSE	FALSE	FALSE	FALSE	FALSE	FALSE	FALSE	TRUE	FALSE	FALSE	FALSE	FALSE	FALSE	FALSE	FALSE	FALSE	FALSE
5e728b70b0bbecc9911aedd1	Forus 3nethra Classic	45	Redacted	Unknown	TRUE	FALSE	FALSE	FALSE	FALSE	FALSE	FALSE	FALSE	FALSE	TRUE	FALSE	FALSE	FALSE	FALSE	FALSE	FALSE	FALSE	FALSE
5e728b70b0bbecc9911aedd5	Forus 3nethra Classic	45	Redacted	Unknown	FALSE	FALSE	FALSE	FALSE	FALSE	FALSE	FALSE	FALSE	FALSE	FALSE	FALSE	FALSE	FALSE	FALSE	FALSE	FALSE	FALSE	FALSE
5e728b70b0bbecc9911aedd8	Forus 3nethra Classic	45	Redacted	Unknown	FALSE	FALSE	FALSE	FALSE	FALSE	FALSE	FALSE	FALSE	FALSE	FALSE	FALSE	FALSE	FALSE	FALSE	FALSE	FALSE	FALSE	FALSE
5e728b70b0bbecc9911aedeb	Forus 3nethra Classic	45	Redacted	Unknown	FALSE	FALSE	FALSE	FALSE	FALSE	FALSE	TRUE	FALSE	FALSE	FALSE	FALSE	FALSE	FALSE	FALSE	FALSE	TRUE	FALSE	FALSE
5e728b70b0bbecc9911aedf0	Forus 3nethra Classic	45	Redacted	Unknown	FALSE	FALSE	FALSE	FALSE	FALSE	FALSE	FALSE	FALSE	TRUE	FALSE	FALSE	FALSE	FALSE	FALSE	FALSE	FALSE	FALSE	FALSE
5e728b70b0bbecc9911aedf3	Forus 3nethra Classic	45	Redacted	Unknown	TRUE	FALSE	FALSE	FALSE	FALSE	FALSE	FALSE	FALSE	FALSE	TRUE	FALSE	FALSE	FALSE	FALSE	FALSE	FALSE	FALSE	FALSE
5e728b70b0bbecc9911aee00	Forus 3nethra Classic	45	Redacted	Unknown	FALSE	FALSE	FALSE	FALSE	FALSE	FALSE	TRUE	FALSE	FALSE	FALSE	FALSE	FALSE	FALSE	FALSE	FALSE	TRUE	FALSE	FALSE
5e728b70b0bbecc9911aee08	Forus 3nethra Classic	45	Redacted	Unknown	FALSE	FALSE	FALSE	FALSE	FALSE	FALSE	FALSE	FALSE	FALSE	FALSE	FALSE	FALSE	FALSE	FALSE	FALSE	FALSE	FALSE	FALSE
5e728b70b0bbecc9911aee0f	Forus 3nethra Classic	45	Redacted	Unknown	FALSE	FALSE	FALSE	FALSE	FALSE	FALSE	FALSE	FALSE	FALSE	FALSE	FALSE	FALSE	FALSE	FALSE	FALSE	FALSE	FALSE	FALSE
5e728b70b0bbecc9911aee12	Forus 3nethra Classic	45	Redacted	Unknown	FALSE	FALSE	FALSE	FALSE	FALSE	FALSE	FALSE	FALSE	FALSE	FALSE	FALSE	FALSE	FALSE	FALSE	FALSE	FALSE	FALSE	FALSE
5e728b70b0bbecc9911aee15	Forus 3nethra Classic	45	Redacted	Unknown	FALSE	FALSE	TRUE	FALSE	FALSE	TRUE	FALSE	FALSE	FALSE	FALSE	FALSE	FALSE	FALSE	FALSE	TRUE	FALSE	FALSE	FALSE
5e728b70b0bbecc9911aee19	Forus 3nethra Classic	45	Redacted	Unknown	TRUE	FALSE	FALSE	FALSE	FALSE	FALSE	FALSE	FALSE	FALSE	TRUE	FALSE	FALSE	FALSE	FALSE	FALSE	FALSE	FALSE	FALSE
5e728b70b0bbecc9911aee3a	Forus 3nethra Classic	45	Redacted	Unknown	TRUE	FALSE	FALSE	FALSE	FALSE	FALSE	FALSE	FALSE	FALSE	TRUE	FALSE	FALSE	FALSE	FALSE	FALSE	FALSE	FALSE	FALSE
5e728b70b0bbecc9911aee3f	Forus 3nethra Classic	45	Redacted	Unknown	FALSE	FALSE	FALSE	FALSE	FALSE	FALSE	FALSE	FALSE	FALSE	FALSE	FALSE	FALSE	FALSE	FALSE	FALSE	FALSE	FALSE	FALSE
5e728b70b0bbecc9911aee42	Forus 3nethra Classic	45	Redacted	Unknown	TRUE	FALSE	FALSE	FALSE	FALSE	FALSE	FALSE	FALSE	FALSE	TRUE	FALSE	FALSE	FALSE	FALSE	FALSE	FALSE	FALSE	FALSE
5e728b70b0bbecc9911aee48	Forus 3nethra Classic	45	Redacted	Unknown	FALSE	FALSE	FALSE	FALSE	FALSE	FALSE	TRUE	FALSE	FALSE	FALSE	FALSE	FALSE	FALSE	FALSE	FALSE	TRUE	FALSE	FALSE
5e728b70b0bbecc9911aee4f	Forus 3nethra Classic	45	Redacted	Unknown	FALSE	FALSE	FALSE	FALSE	FALSE	FALSE	FALSE	FALSE	FALSE	FALSE	FALSE	FALSE	FALSE	FALSE	FALSE	FALSE	FALSE	FALSE
5e728b70b0bbecc9911aee51	Forus 3nethra Classic	45	Redacted	Unknown	FALSE	FALSE	FALSE	FALSE	FALSE	FALSE	FALSE	FALSE	FALSE	FALSE	FALSE	FALSE	FALSE	FALSE	FALSE	FALSE	FALSE	FALSE
5e728b70b0bbecc9911aee53	Forus 3nethra Classic	45	Redacted	Unknown	FALSE	FALSE	FALSE	FALSE	FALSE	FALSE	FALSE	FALSE	TRUE	FALSE	FALSE	FALSE	FALSE	FALSE	FALSE	FALSE	FALSE	FALSE
5e728b70b0bbecc9911aee5c	Forus 3nethra Classic	45	Redacted	Unknown	FALSE	FALSE	FALSE	FALSE	FALSE	FALSE	FALSE	FALSE	FALSE	FALSE	FALSE	FALSE	FALSE	FALSE	FALSE	FALSE	FALSE	FALSE
5e728b70b0bbecc9911aee67	Forus 3nethra Classic	45	Redacted	Unknown	TRUE	FALSE	FALSE	FALSE	FALSE	FALSE	FALSE	FALSE	FALSE	TRUE	FALSE	FALSE	FALSE	FALSE	FALSE	FALSE	FALSE	FALSE
5e728b70b0bbecc9911aee6b	Forus 3nethra Classic	45	Redacted	Unknown	FALSE	FALSE	FALSE	FALSE	FALSE	FALSE	TRUE	FALSE	FALSE	FALSE	FALSE	FALSE	FALSE	FALSE	FALSE	TRUE	FALSE	FALSE
5e728b70b0bbecc9911aee7e	Forus 3nethra Classic	45	Redacted	Unknown	FALSE	FALSE	FALSE	FALSE	FALSE	FALSE	FALSE	FALSE	FALSE	FALSE	FALSE	FALSE	FALSE	FALSE	FALSE	FALSE	FALSE	FALSE
5e728b70b0bbecc9911aee89	Forus 3nethra Classic	45	Redacted	Unknown	FALSE	FALSE	FALSE	FALSE	FALSE	FALSE	FALSE	FALSE	FALSE	FALSE	FALSE	FALSE	FALSE	FALSE	FALSE	FALSE	FALSE	FALSE
5e728b70b0bbecc9911aee93	Forus 3nethra Classic	45	Redacted	Unknown	FALSE	FALSE	FALSE	FALSE	FALSE	FALSE	FALSE	FALSE	TRUE	FALSE	FALSE	FALSE	FALSE	FALSE	FALSE	FALSE	FALSE	FALSE
5e728b70b0bbecc9911aee96	Forus 3nethra Classic	45	Redacted	Unknown	FALSE	FALSE	FALSE	FALSE	FALSE	FALSE	TRUE	FALSE	FALSE	FALSE	FALSE	FALSE	FALSE	FALSE	FALSE	TRUE	FALSE	FALSE
5e728b70b0bbecc9911aeea4	Forus 3nethra Classic	45	Redacted	Unknown	FALSE	FALSE	FALSE	FALSE	FALSE	FALSE	FALSE	FALSE	TRUE	FALSE	FALSE	FALSE	FALSE	FALSE	FALSE	FALSE	FALSE	FALSE
5e728b70b0bbecc9911aeeba	Forus 3nethra Classic	45	Redacted	Unknown	FALSE	FALSE	FALSE	FALSE	FALSE	FALSE	FALSE	FALSE	FALSE	FALSE	FALSE	FALSE	FALSE	FALSE	FALSE	FALSE	FALSE	FALSE
5e728b70b0bbecc9911aeec3	Forus 3nethra Classic	45	Redacted	Unknown	FALSE	FALSE	FALSE	FALSE	FALSE	FALSE	FALSE	FALSE	FALSE	FALSE	FALSE	FALSE	FALSE	FALSE	FALSE	FALSE	FALSE	FALSE
5e728b70b0bbecc9911aeedf	Forus 3nethra Classic	45	Redacted	Unknown	FALSE	FALSE	TRUE	FALSE	TRUE	FALSE	FALSE	FALSE	FALSE	FALSE	FALSE	FALSE	FALSE	TRUE	FALSE	FALSE	FALSE	FALSE
5e728b70b0bbecc9911aeee6	Forus 3nethra Classic	45	Redacted	Unknown	FALSE	FALSE	FALSE	FALSE	FALSE	FALSE	FALSE	FALSE	FALSE	FALSE	FALSE	FALSE	FALSE	FALSE	FALSE	FALSE	FALSE	FALSE
5e728b70b0bbecc9911aeee7	Forus 3nethra Classic	45	Redacted	Unknown	FALSE	FALSE	FALSE	FALSE	FALSE	FALSE	FALSE	FALSE	FALSE	FALSE	FALSE	FALSE	FALSE	FALSE	FALSE	FALSE	FALSE	FALSE
5e728b70b0bbecc9911aeef6	Forus 3nethra Classic	45	Redacted	Unknown	FALSE	FALSE	FALSE	FALSE	FALSE	FALSE	FALSE	FALSE	FALSE	FALSE	FALSE	FALSE	FALSE	FALSE	FALSE	FALSE	FALSE	FALSE
5e728b70b0bbecc9911aeefd	Forus 3nethra Classic	45	Redacted	Unknown	FALSE	FALSE	FALSE	FALSE	FALSE	FALSE	FALSE	FALSE	FALSE	FALSE	FALSE	FALSE	FALSE	FALSE	FALSE	FALSE	FALSE	FALSE
5e728b70b0bbecc9911aef01	Forus 3nethra Classic	45	Redacted	Unknown	FALSE	FALSE	FALSE	FALSE	FALSE	FALSE	FALSE	FALSE	FALSE	FALSE	FALSE	FALSE	FALSE	FALSE	FALSE	FALSE	FALSE	FALSE
5e728b70b0bbecc9911aef03	Forus 3nethra Classic	45	Redacted	Unknown	FALSE	FALSE	FALSE	FALSE	FALSE	FALSE	FALSE	FALSE	FALSE	FALSE	FALSE	FALSE	FALSE	FALSE	FALSE	FALSE	FALSE	FALSE
5e728b70b0bbecc9911aef11	Forus 3nethra Classic	45	Redacted	Unknown	FALSE	FALSE	FALSE	FALSE	FALSE	FALSE	TRUE	FALSE	FALSE	FALSE	FALSE	FALSE	FALSE	FALSE	FALSE	TRUE	FALSE	FALSE
5e728b70b0bbecc9911aef12	Forus 3nethra Classic	45	Redacted	Unknown	FALSE	FALSE	FALSE	FALSE	FALSE	FALSE	FALSE	FALSE	FALSE	FALSE	FALSE	FALSE	FALSE	FALSE	FALSE	FALSE	FALSE	FALSE
5e728b70b0bbecc9911aef1a	Forus 3nethra Classic	45	Redacted	Unknown	FALSE	FALSE	FALSE	FALSE	FALSE	FALSE	TRUE	FALSE	FALSE	FALSE	FALSE	FALSE	FALSE	FALSE	FALSE	TRUE	FALSE	FALSE
5e728b70b0bbecc9911aef1b	Forus 3nethra Classic	45	Redacted	Unknown	FALSE	FALSE	TRUE	FALSE	TRUE	FALSE	FALSE	FALSE	FALSE	FALSE	FALSE	TRUE	FALSE	TRUE	FALSE	FALSE	FALSE	FALSE
5e728b70b0bbecc9911aef2f	Topcon TRC-NW400	45	Redacted	Unknown	TRUE	FALSE	FALSE	FALSE	FALSE	FALSE	FALSE	FALSE	FALSE	TRUE	FALSE	FALSE	FALSE	FALSE	FALSE	FALSE	FALSE	FALSE
5e728b70b0bbecc9911aef32	Topcon TRC-NW400	45	Redacted	Unknown	TRUE	FALSE	FALSE	FALSE	FALSE	FALSE	FALSE	FALSE	FALSE	TRUE	FALSE	FALSE	FALSE	FALSE	FALSE	FALSE	FALSE	FALSE
5e728b70b0bbecc9911aef33	Forus 3nethra Classic	45	Redacted	Unknown	FALSE	FALSE	FALSE	FALSE	FALSE	FALSE	TRUE	FALSE	FALSE	FALSE	FALSE	FALSE	FALSE	FALSE	FALSE	TRUE	FALSE	FALSE
5e728b70b0bbecc9911aef35	Forus 3nethra Classic	45	Redacted	Unknown	FALSE	FALSE	FALSE	FALSE	FALSE	FALSE	FALSE	FALSE	FALSE	FALSE	FALSE	FALSE	FALSE	FALSE	FALSE	FALSE	FALSE	FALSE
5e728b70b0bbecc9911aef36	Forus 3nethra Classic	45	Redacted	Unknown	FALSE	FALSE	FALSE	FALSE	FALSE	FALSE	FALSE	FALSE	FALSE	FALSE	FALSE	FALSE	FALSE	FALSE	FALSE	FALSE	FALSE	FALSE
5e728b70b0bbecc9911aef37	Forus 3nethra Classic	45	Redacted	Unknown	FALSE	FALSE	FALSE	FALSE	FALSE	FALSE	FALSE	FALSE	FALSE	FALSE	FALSE	FALSE	FALSE	FALSE	FALSE	FALSE	FALSE	FALSE
5e728b70b0bbecc9911af04f	Topcon TRC-NW400	45	Redacted	Unknown	FALSE	FALSE	TRUE	TRUE	TRUE	TRUE	FALSE	FALSE	FALSE	FALSE	FALSE	TRUE	FALSE	TRUE	TRUE	FALSE	FALSE	FALSE
5e728b70b0bbecc9911af0ae	Forus 3nethra Classic	45	Redacted	Unknown	FALSE	FALSE	FALSE	FALSE	FALSE	FALSE	FALSE	FALSE	FALSE	FALSE	FALSE	FALSE	FALSE	FALSE	FALSE	FALSE	FALSE	FALSE
5e728b70b0bbecc9911af184	Forus 3nethra Classic	45	Redacted	Unknown	FALSE	FALSE	FALSE	FALSE	FALSE	FALSE	TRUE	FALSE	FALSE	FALSE	FALSE	FALSE	FALSE	FALSE	FALSE	TRUE	FALSE	FALSE
5e728b70b0bbecc9911af185	Forus 3nethra Classic	45	Redacted	Unknown	FALSE	FALSE	TRUE	FALSE	TRUE	FALSE	FALSE	FALSE	FALSE	FALSE	FALSE	FALSE	FALSE	TRUE	TRUE	FALSE	FALSE	FALSE
5e728b70b0bbecc9911af2e5	Forus 3nethra Classic	45	Redacted	Unknown	FALSE	FALSE	FALSE	FALSE	FALSE	FALSE	TRUE	FALSE	FALSE	FALSE	FALSE	FALSE	FALSE	FALSE	FALSE	TRUE	FALSE	FALSE
5e728b70b0bbecc9911af577	Topcon TRC-NW400	45	Redacted	Unknown	FALSE	FALSE	FALSE	FALSE	TRUE	FALSE	FALSE	FALSE	FALSE	FALSE	FALSE	FALSE	FALSE	TRUE	FALSE	FALSE	FALSE	FALSE
5e728b70b0bbecc9911af63b	Topcon TRC-NW400	45	Redacted	Unknown	FALSE	FALSE	FALSE	FALSE	TRUE	FALSE	FALSE	FALSE	FALSE	FALSE	FALSE	FALSE	FALSE	TRUE	FALSE	FALSE	FALSE	FALSE
5e728b70b0bbecc9911af699	Forus 3nethra Classic	45	Redacted	Unknown	FALSE	FALSE	FALSE	FALSE	FALSE	FALSE	TRUE	FALSE	FALSE	FALSE	FALSE	FALSE	FALSE	FALSE	FALSE	TRUE	FALSE	FALSE
5e728b70b0bbecc9911af850	Topcon TRC-NW400	45	Redacted	Unknown	FALSE	FALSE	TRUE	TRUE	TRUE	FALSE	FALSE	FALSE	FALSE	FALSE	FALSE	TRUE	FALSE	TRUE	FALSE	FALSE	FALSE	FALSE
5e728b70b0bbecc9911af89e	Topcon TRC-NW400	45	Redacted	Unknown	FALSE	FALSE	FALSE	TRUE	TRUE	TRUE	FALSE	FALSE	FALSE	FALSE	FALSE	FALSE	TRUE	FALSE	FALSE	FALSE	FALSE	FALSE
5e728b70b0bbecc9911af8a5	Forus 3nethra Classic	45	Redacted	Unknown	FALSE	FALSE	FALSE	FALSE	FALSE	FALSE	FALSE	FALSE	FALSE	FALSE	FALSE	FALSE	FALSE	FALSE	FALSE	FALSE	FALSE	FALSE
5e728b70b0bbecc9911af98d	Forus 3nethra Classic	45	Redacted	Unknown	FALSE	FALSE	FALSE	FALSE	FALSE	FALSE	FALSE	FALSE	FALSE	FALSE	FALSE	FALSE	FALSE	FALSE	FALSE	FALSE	FALSE	FALSE
5e728b70b0bbecc9911af98e	Forus 3nethra Classic	45	Redacted	Unknown	FALSE	FALSE	FALSE	FALSE	FALSE	FALSE	FALSE	FALSE	FALSE	FALSE	FALSE	FALSE	FALSE	FALSE	FALSE	FALSE	FALSE	FALSE
5e728b70b0bbecc9911af992	Forus 3nethra Classic	45	Redacted	Unknown	FALSE	FALSE	FALSE	FALSE	FALSE	FALSE	FALSE	FALSE	FALSE	FALSE	FALSE	FALSE	FALSE	FALSE	FALSE	FALSE	FALSE	FALSE
5e728b70b0bbecc9911af993	Forus 3nethra Classic	45	Redacted	Unknown	FALSE	FALSE	FALSE	FALSE	FALSE	FALSE	TRUE	FALSE	FALSE	FALSE	FALSE	FALSE	FALSE	FALSE	FALSE	TRUE	FALSE	FALSE
5e728b70b0bbecc9911af9ad	Topcon TRC-NW400	45	Redacted	Unknown	TRUE	FALSE	FALSE	FALSE	FALSE	FALSE	FALSE	FALSE	FALSE	TRUE	FALSE	FALSE	FALSE	TRUE	FALSE	FALSE	FALSE	FALSE
5e728b70b0bbecc9911afa0e	Forus 3nethra Classic	45	Redacted	Unknown	FALSE	FALSE	FALSE	FALSE	FALSE	FALSE	FALSE	FALSE	FALSE	FALSE	FALSE	FALSE	FALSE	FALSE	FALSE	FALSE	FALSE	FALSE
5e728b70b0bbecc9911afa1c	Forus 3nethra Classic	45	Redacted	Unknown	FALSE	FALSE	FALSE	FALSE	FALSE	FALSE	TRUE	FALSE	FALSE	FALSE	FALSE	FALSE	FALSE	FALSE	FALSE	TRUE	FALSE	FALSE
5e728b70b0bbecc9911afa30	Forus 3nethra Classic	45	Redacted	Unknown	FALSE	FALSE	FALSE	FALSE	FALSE	FALSE	TRUE	FALSE	FALSE	FALSE	FALSE	FALSE	FALSE	FALSE	FALSE	TRUE	FALSE	FALSE
5e728b70b0bbecc9911afa4b	Forus 3nethra Classic	45	Redacted	Unknown	FALSE	FALSE	FALSE	FALSE	FALSE	FALSE	FALSE	FALSE	FALSE	FALSE	FALSE	FALSE	FALSE	FALSE	FALSE	FALSE	FALSE	FALSE
5e728b70b0bbecc9911afa4c	Forus 3nethra Classic	45	Redacted	Unknown	FALSE	FALSE	FALSE	FALSE	FALSE	FALSE	FALSE	FALSE	FALSE	FALSE	FALSE	FALSE	FALSE	FALSE	FALSE	FALSE	FALSE	FALSE
5e728b70b0bbecc9911afa4f	Forus 3nethra Classic	45	Redacted	Unknown	FALSE	FALSE	FALSE	FALSE	FALSE	FALSE	FALSE	FALSE	FALSE	FALSE	FALSE	FALSE	FALSE	FALSE	FALSE	FALSE	FALSE	FALSE
5e728b70b0bbecc9911afa69	Forus 3nethra Classic	45	Redacted	Unknown	FALSE	FALSE	FALSE	FALSE	FALSE	FALSE	FALSE	FALSE	FALSE	FALSE	FALSE	FALSE	FALSE	FALSE	FALSE	FALSE	FALSE	FALSE
5e728b70b0bbecc9911afa7b	Forus 3nethra Classic	45	Redacted	Unknown	FALSE	FALSE	TRUE	TRUE	TRUE	TRUE	FALSE	FALSE	FALSE	FALSE	FALSE	TRUE	TRUE	TRUE	TRUE	FALSE	FALSE	FALSE
5e728b70b0bbecc9911afa9d	Forus 3nethra Classic	45	Redacted	Unknown	FALSE	FALSE	FALSE	FALSE	FALSE	FALSE	FALSE	FALSE	FALSE	FALSE	FALSE	FALSE	FALSE	FALSE	FALSE	FALSE	FALSE	FALSE
5e728b70b0bbecc9911afac5	Forus 3nethra Classic	45	Redacted	Unknown	FALSE	FALSE	FALSE	FALSE	FALSE	FALSE	TRUE	FALSE	FALSE	FALSE	FALSE	FALSE	FALSE	FALSE	FALSE	TRUE	FALSE	FALSE
5e728b70b0bbecc9911afac9	Forus 3nethra Classic	45	Redacted	Unknown	FALSE	FALSE	FALSE	FALSE	FALSE	FALSE	FALSE	FALSE	FALSE	FALSE	FALSE	FALSE	FALSE	FALSE	FALSE	FALSE	FALSE	FALSE
5e728b70b0bbecc9911afaed	Forus 3nethra Classic	45	Redacted	Unknown	FALSE	FALSE	TRUE	TRUE	TRUE	TRUE	FALSE	FALSE	FALSE	FALSE	FALSE	TRUE	TRUE	TRUE	TRUE	FALSE	FALSE	FALSE
5e728b70b0bbecc9911afaee	Forus 3nethra Classic	45	Redacted	Unknown	FALSE	FALSE	TRUE	FALSE	TRUE	FALSE	FALSE	FALSE	TRUE	FALSE	FALSE	FALSE	FALSE	TRUE	FALSE	FALSE	FALSE	FALSE
5e728b70b0bbecc9911afaef	Forus 3nethra Classic	45	Redacted	Unknown	FALSE	FALSE	FALSE	FALSE	FALSE	FALSE	FALSE	FALSE	TRUE	FALSE	FALSE	FALSE	FALSE	FALSE	FALSE	FALSE	FALSE	FALSE
5e728b70b0bbecc9911afaf6	Topcon TRC-NW400	45	Redacted	Unknown	FALSE	FALSE	TRUE	TRUE	TRUE	TRUE	FALSE	FALSE	FALSE	FALSE	FALSE	TRUE	TRUE	TRUE	TRUE	FALSE	FALSE	FALSE
5e728b70b0bbecc9911afb00	Topcon TRC-NW400	45	Redacted	Unknown	TRUE	FALSE	FALSE	FALSE	FALSE	FALSE	FALSE	FALSE	FALSE	FALSE	FALSE	FALSE	FALSE	FALSE	FALSE	FALSE	FALSE	FALSE
5e728b70b0bbecc9911afb02	Forus 3nethra Classic	45	Redacted	Unknown	TRUE	FALSE	FALSE	FALSE	FALSE	FALSE	FALSE	FALSE	FALSE	FALSE	FALSE	FALSE	FALSE	FALSE	FALSE	FALSE	FALSE	FALSE
5e728b70b0bbecc9911afb04	Topcon TRC-NW400	45	Redacted	Unknown	FALSE	FALSE	TRUE	TRUE	TRUE	TRUE	FALSE	FALSE	FALSE	FALSE	FALSE	TRUE	FALSE	TRUE	TRUE	FALSE	FALSE	FALSE
5e728b70b0bbecc9911afb0b	Forus 3nethra Classic	45	Redacted	Unknown	TRUE	FALSE	FALSE	FALSE	FALSE	FALSE	FALSE	FALSE	FALSE	FALSE	FALSE	FALSE	FALSE	FALSE	FALSE	FALSE	FALSE	FALSE
5e728b70b0bbecc9911afb0c	Topcon TRC-NW400	45	Redacted	Unknown	TRUE	FALSE	FALSE	FALSE	FALSE	FALSE	FALSE	FALSE	FALSE	FALSE	FALSE	FALSE	FALSE	FALSE	FALSE	FALSE	FALSE	FALSE
5e728b70b0bbecc9911afb0d	Forus 3nethra Classic	45	Redacted	Unknown	FALSE	FALSE	TRUE	FALSE	TRUE	FALSE	FALSE	FALSE	FALSE	FALSE	FALSE	FALSE	FALSE	TRUE	FALSE	FALSE	FALSE	FALSE
5e728b70b0bbecc9911afb11	Topcon TRC-NW400	45	Redacted	Unknown	TRUE	FALSE	FALSE	FALSE	FALSE	FALSE	FALSE	FALSE	FALSE	FALSE	FALSE	FALSE	FALSE	FALSE	FALSE	FALSE	FALSE	FALSE
5e728b70b0bbecc9911afb12	Topcon TRC-NW400	45	Redacted	Unknown	FALSE	TRUE	FALSE	FALSE	TRUE	FALSE	FALSE	FALSE	FALSE	FALSE	FALSE	FALSE	FALSE	FALSE	FALSE	FALSE	FALSE	FALSE
5e728b70b0bbecc9911afb13	Forus 3nethra Classic	45	Redacted	Unknown	TRUE	FALSE	FALSE	FALSE	FALSE	FALSE	FALSE	FALSE	FALSE	FALSE	FALSE	FALSE	FALSE	FALSE	FALSE	FALSE	FALSE	FALSE
5e728b70b0bbecc9911afb1c	Forus 3nethra Classic	45	Redacted	Unknown	FALSE	FALSE	FALSE	FALSE	FALSE	FALSE	TRUE	FALSE	FALSE	FALSE	FALSE	FALSE	FALSE	FALSE	FALSE	TRUE	FALSE	FALSE
5e728b70b0bbecc9911afb1f	Topcon TRC-NW400	45	Redacted	Unknown	FALSE	FALSE	TRUE	FALSE	TRUE	FALSE	FALSE	FALSE	FALSE	FALSE	FALSE	TRUE	FALSE	TRUE	FALSE	FALSE	FALSE	FALSE
5e728b70b0bbecc9911afb26	Topcon TRC-NW400	45	Redacted	Unknown	TRUE	FALSE	FALSE	FALSE	FALSE	FALSE	FALSE	FALSE	FALSE	TRUE	FALSE	FALSE	FALSE	FALSE	FALSE	FALSE	FALSE	FALSE
5e728b70b0bbecc9911afb28	Forus 3nethra Classic	45	Redacted	Unknown	TRUE	FALSE	FALSE	FALSE	FALSE	FALSE	FALSE	FALSE	FALSE	FALSE	FALSE	FALSE	FALSE	FALSE	FALSE	FALSE	FALSE	FALSE
5e728b70b0bbecc9911afb31	Topcon TRC-NW400	45	Redacted	Unknown	FALSE	FALSE	FALSE	FALSE	FALSE	FALSE	TRUE	FALSE	FALSE	FALSE	FALSE	FALSE	FALSE	FALSE	FALSE	FALSE	FALSE	FALSE
5e728b70b0bbecc9911afb36	Forus 3nethra Classic	45	Redacted	Unknown	FALSE	FALSE	FALSE	FALSE	FALSE	FALSE	FALSE	FALSE	FALSE	FALSE	FALSE	FALSE	FALSE	FALSE	FALSE	FALSE	FALSE	FALSE
5e728b70b0bbecc9911afb38	Forus 3nethra Classic	45	Redacted	Unknown	FALSE	FALSE	TRUE	FALSE	FALSE	TRUE	FALSE	FALSE	FALSE	FALSE	FALSE	FALSE	FALSE	FALSE	FALSE	FALSE	FALSE	FALSE
5e728b70b0bbecc9911afb3e	Forus 3nethra Classic	45	Redacted	Unknown	FALSE	FALSE	FALSE	FALSE	FALSE	FALSE	FALSE	FALSE	FALSE	FALSE	FALSE	FALSE	FALSE	FALSE	FALSE	FALSE	FALSE	FALSE
5e728b70b0bbecc9911afb40	Topcon TRC-NW400	45	Redacted	Unknown	FALSE	FALSE	TRUE	TRUE	TRUE	TRUE	FALSE	FALSE	FALSE	FALSE	FALSE	TRUE	TRUE	TRUE	TRUE	FALSE	FALSE	FALSE
5e728b70b0bbecc9911afb44	Topcon TRC-NW400	45	Redacted	Unknown	FALSE	FALSE	FALSE	FALSE	FALSE	FALSE	TRUE	FALSE	FALSE	FALSE	FALSE	FALSE	FALSE	FALSE	FALSE	FALSE	FALSE	FALSE
5e728b70b0bbecc9911afb45	Topcon TRC-NW400	45	Redacted	Unknown	FALSE	FALSE	TRUE	TRUE	TRUE	TRUE	FALSE	TRUE	FALSE	FALSE	FALSE	TRUE	FALSE	TRUE	TRUE	FALSE	FALSE	FALSE
5e728b70b0bbecc9911afb4f	Topcon TRC-NW400	45	Redacted	Unknown	FALSE	FALSE	FALSE	FALSE	FALSE	FALSE	FALSE	FALSE	FALSE	FALSE	FALSE	FALSE	FALSE	FALSE	FALSE	FALSE	FALSE	FALSE
5e728b70b0bbecc9911afb54	Forus 3nethra Classic	45	Redacted	Unknown	FALSE	FALSE	FALSE	FALSE	TRUE	FALSE	FALSE	TRUE	FALSE	FALSE	FALSE	FALSE	FALSE	TRUE	FALSE	FALSE	FALSE	FALSE
5e728b70b0bbecc9911afb5d	Forus 3nethra Classic	45	Redacted	Unknown	TRUE	FALSE	FALSE	FALSE	FALSE	FALSE	FALSE	FALSE	FALSE	FALSE	FALSE	FALSE	FALSE	FALSE	FALSE	FALSE	FALSE	FALSE
5e728b70b0bbecc9911afb66	Topcon TRC-NW400	45	Redacted	Unknown	TRUE	FALSE	FALSE	FALSE	FALSE	FALSE	FALSE	FALSE	FALSE	TRUE	FALSE	FALSE	FALSE	FALSE	FALSE	FALSE	FALSE	TRUE
5e728b70b0bbecc9911afb68	Forus 3nethra Classic	45	Redacted	Unknown	FALSE	FALSE	FALSE	FALSE	FALSE	FALSE	TRUE	FALSE	FALSE	FALSE	FALSE	FALSE	FALSE	FALSE	FALSE	TRUE	FALSE	FALSE
5e728b70b0bbecc9911afb6b	Forus 3nethra Classic	45	Redacted	Male	TRUE	FALSE	FALSE	FALSE	FALSE	FALSE	FALSE	FALSE	FALSE	FALSE	FALSE	FALSE	FALSE	FALSE	FALSE	FALSE	FALSE	FALSE
5e728b70b0bbecc9911afb6e	Topcon TRC-NW400	45	Redacted	Unknown	FALSE	FALSE	TRUE	FALSE	TRUE	FALSE	FALSE	FALSE	FALSE	FALSE	FALSE	TRUE	FALSE	TRUE	FALSE	FALSE	FALSE	FALSE
5e728b70b0bbecc9911afb77	Forus 3nethra Classic	45	Redacted	Unknown	TRUE	FALSE	FALSE	FALSE	FALSE	FALSE	FALSE	FALSE	FALSE	FALSE	FALSE	FALSE	FALSE	FALSE	FALSE	FALSE	FALSE	FALSE
5e728b70b0bbecc9911afb78	Forus 3nethra Classic	45	Redacted	Unknown	FALSE	FALSE	FALSE	FALSE	FALSE	FALSE	FALSE	FALSE	FALSE	FALSE	FALSE	FALSE	FALSE	FALSE	FALSE	FALSE	FALSE	FALSE
5e728b70b0bbecc9911afb7b	Forus 3nethra Classic	45	Redacted	Unknown	TRUE	FALSE	FALSE	FALSE	FALSE	FALSE	FALSE	FALSE	FALSE	FALSE	FALSE	FALSE	FALSE	FALSE	FALSE	FALSE	FALSE	FALSE
5e728b70b0bbecc9911afb84	Forus 3nethra Classic	45	Redacted	Unknown	TRUE	FALSE	FALSE	FALSE	FALSE	FALSE	FALSE	TRUE	FALSE	FALSE	FALSE	FALSE	FALSE	FALSE	FALSE	FALSE	FALSE	FALSE
5e728b70b0bbecc9911afb85	Forus 3nethra Classic	45	Redacted	Unknown	TRUE	FALSE	FALSE	FALSE	FALSE	FALSE	FALSE	FALSE	FALSE	FALSE	FALSE	FALSE	FALSE	TRUE	FALSE	FALSE	FALSE	FALSE
5e728b70b0bbecc9911afb90	Forus 3nethra Classic	45	Redacted	Unknown	FALSE	FALSE	FALSE	FALSE	FALSE	FALSE	FALSE	FALSE	FALSE	FALSE	FALSE	FALSE	FALSE	FALSE	FALSE	FALSE	FALSE	FALSE
5e728b70b0bbecc9911afb91	Forus 3nethra Classic	45	Redacted	Unknown	FALSE	FALSE	FALSE	FALSE	FALSE	FALSE	FALSE	FALSE	FALSE	FALSE	FALSE	FALSE	FALSE	FALSE	FALSE	FALSE	FALSE	FALSE
5e728b70b0bbecc9911afb92	Forus 3nethra Classic	45	Redacted	Unknown	TRUE	FALSE	FALSE	FALSE	FALSE	FALSE	FALSE	FALSE	FALSE	FALSE	FALSE	FALSE	FALSE	FALSE	FALSE	FALSE	FALSE	FALSE
5e728b70b0bbecc9911afba3	Forus 3nethra Classic	45	Redacted	Unknown	FALSE	TRUE	TRUE	FALSE	TRUE	FALSE	FALSE	FALSE	FALSE	FALSE	TRUE	TRUE	FALSE	TRUE	TRUE	FALSE	FALSE	FALSE
5e728b70b0bbecc9911afba7	Forus 3nethra Classic	45	Redacted	Unknown	TRUE	FALSE	FALSE	FALSE	FALSE	FALSE	FALSE	FALSE	FALSE	FALSE	FALSE	FALSE	FALSE	FALSE	FALSE	FALSE	FALSE	FALSE
5e728b70b0bbecc9911afba8	Forus 3nethra Classic	45	Redacted	Unknown	FALSE	TRUE	TRUE	FALSE	FALSE	FALSE	FALSE	FALSE	FALSE	FALSE	FALSE	FALSE	FALSE	FALSE	FALSE	FALSE	FALSE	FALSE
5e728b70b0bbecc9911afbb2	Forus 3nethra Classic	45	Redacted	Unknown	FALSE	FALSE	FALSE	FALSE	FALSE	FALSE	FALSE	FALSE	FALSE	FALSE	FALSE	FALSE	FALSE	FALSE	FALSE	FALSE	FALSE	FALSE
5e728b70b0bbecc9911afbb4	Forus 3nethra Classic	45	Redacted	Unknown	FALSE	FALSE	FALSE	FALSE	FALSE	FALSE	FALSE	FALSE	TRUE	FALSE	FALSE	FALSE	FALSE	FALSE	FALSE	FALSE	FALSE	FALSE
5e728b70b0bbecc9911afbb8	Forus 3nethra Classic	45	Redacted	Unknown	FALSE	FALSE	TRUE	FALSE	TRUE	TRUE	FALSE	FALSE	FALSE	FALSE	FALSE	FALSE	FALSE	TRUE	TRUE	FALSE	FALSE	FALSE
5e728b70b0bbecc9911afbb9	Forus 3nethra Classic	45	Redacted	Unknown	TRUE	FALSE	FALSE	FALSE	FALSE	FALSE	FALSE	FALSE	FALSE	FALSE	FALSE	FALSE	FALSE	FALSE	FALSE	FALSE	FALSE	FALSE
5e728b70b0bbecc9911afbbd	Forus 3nethra Classic	45	Redacted	Unknown	FALSE	FALSE	FALSE	FALSE	FALSE	FALSE	FALSE	FALSE	FALSE	FALSE	FALSE	FALSE	FALSE	FALSE	FALSE	FALSE	FALSE	TRUE
5e728b70b0bbecc9911afbbf	Forus 3nethra Classic	45	Redacted	Unknown	TRUE	FALSE	FALSE	FALSE	FALSE	FALSE	FALSE	FALSE	FALSE	FALSE	FALSE	FALSE	FALSE	FALSE	FALSE	FALSE	FALSE	FALSE
5e728b70b0bbecc9911afbc5	Forus 3nethra Classic	45	Redacted	Unknown	FALSE	FALSE	FALSE	FALSE	FALSE	FALSE	TRUE	FALSE	FALSE	FALSE	FALSE	FALSE	FALSE	FALSE	FALSE	TRUE	FALSE	FALSE
5e728b70b0bbecc9911afbc7	Forus 3nethra Classic	45	Redacted	Unknown	TRUE	FALSE	FALSE	FALSE	FALSE	FALSE	FALSE	FALSE	FALSE	FALSE	FALSE	FALSE	FALSE	FALSE	FALSE	FALSE	FALSE	FALSE
5e728b70b0bbecc9911afbd0	Forus 3nethra Classic	45	Redacted	Unknown	FALSE	FALSE	FALSE	FALSE	FALSE	FALSE	TRUE	FALSE	FALSE	FALSE	FALSE	FALSE	FALSE	FALSE	FALSE	TRUE	FALSE	FALSE
5e728b70b0bbecc9911afbd1	Forus 3nethra Classic	45	Redacted	Unknown	FALSE	FALSE	FALSE	FALSE	FALSE	FALSE	FALSE	FALSE	FALSE	FALSE	FALSE	FALSE	FALSE	FALSE	FALSE	FALSE	FALSE	FALSE
5e728b70b0bbecc9911afbd4	Topcon TRC-NW400	45	Redacted	Unknown	TRUE	FALSE	FALSE	FALSE	FALSE	FALSE	FALSE	FALSE	FALSE	TRUE	FALSE	FALSE	FALSE	FALSE	FALSE	FALSE	FALSE	FALSE
5e728b70b0bbecc9911afbe5	Forus 3nethra Classic	45	Redacted	Unknown	FALSE	FALSE	FALSE	FALSE	FALSE	FALSE	FALSE	FALSE	FALSE	FALSE	FALSE	FALSE	FALSE	FALSE	FALSE	FALSE	FALSE	FALSE
5e728b70b0bbecc9911afbff	Forus 3nethra Classic	45	Redacted	Unknown	TRUE	FALSE	FALSE	FALSE	FALSE	FALSE	FALSE	FALSE	FALSE	TRUE	FALSE	FALSE	FALSE	FALSE	FALSE	FALSE	FALSE	FALSE
5e728b70b0bbecc9911afc00	Topcon TRC-NW400	45	Redacted	Unknown	TRUE	FALSE	FALSE	FALSE	FALSE	FALSE	FALSE	FALSE	FALSE	FALSE	FALSE	FALSE	FALSE	FALSE	FALSE	FALSE	FALSE	FALSE
5e728b70b0bbecc9911afc13	Forus 3nethra Classic	45	Redacted	Unknown	FALSE	FALSE	FALSE	FALSE	FALSE	FALSE	TRUE	FALSE	FALSE	FALSE	FALSE	FALSE	FALSE	FALSE	FALSE	TRUE	FALSE	FALSE
5e728b70b0bbecc9911afc24	Topcon TRC-NW400	45	Redacted	Unknown	TRUE	FALSE	FALSE	FALSE	FALSE	FALSE	FALSE	FALSE	FALSE	TRUE	FALSE	FALSE	FALSE	FALSE	FALSE	FALSE	FALSE	FALSE
5e728b70b0bbecc9911afc3b	Forus 3nethra Classic	45	Redacted	Unknown	FALSE	FALSE	FALSE	FALSE	FALSE	FALSE	FALSE	FALSE	FALSE	FALSE	FALSE	FALSE	FALSE	FALSE	FALSE	FALSE	FALSE	FALSE
5e728b70b0bbecc9911afc3e	Topcon TRC-NW400	45	Redacted	Unknown	FALSE	FALSE	FALSE	FALSE	FALSE	FALSE	TRUE	FALSE	FALSE	FALSE	FALSE	FALSE	FALSE	FALSE	FALSE	TRUE	FALSE	FALSE
5e728b70b0bbecc9911afc4d	Forus 3nethra Classic	45	Redacted	Unknown	TRUE	FALSE	FALSE	FALSE	FALSE	FALSE	FALSE	FALSE	FALSE	TRUE	FALSE	FALSE	FALSE	FALSE	FALSE	FALSE	FALSE	FALSE
5e728b70b0bbecc9911afc51	Topcon TRC-NW400	45	Redacted	Unknown	TRUE	FALSE	FALSE	FALSE	FALSE	FALSE	FALSE	FALSE	FALSE	FALSE	FALSE	FALSE	FALSE	FALSE	FALSE	FALSE	FALSE	FALSE
5e728b70b0bbecc9911afc5d	Topcon TRC-NW400	45	Redacted	Unknown	FALSE	TRUE	TRUE	FALSE	FALSE	TRUE	FALSE	TRUE	TRUE	FALSE	FALSE	TRUE	FALSE	FALSE	TRUE	FALSE	FALSE	FALSE
5e728b70b0bbecc9911afc65	Topcon TRC-NW400	45	Redacted	Unknown	TRUE	FALSE	FALSE	FALSE	FALSE	FALSE	FALSE	FALSE	FALSE	TRUE	FALSE	FALSE	FALSE	TRUE	FALSE	FALSE	FALSE	FALSE
5e728b70b0bbecc9911afc6a	Topcon TRC-NW400	45	Redacted	Unknown	TRUE	FALSE	FALSE	FALSE	FALSE	FALSE	FALSE	FALSE	FALSE	TRUE	FALSE	FALSE	FALSE	TRUE	FALSE	FALSE	FALSE	FALSE
5e728b70b0bbecc9911afc6f	Topcon TRC-NW400	45	Redacted	Unknown	TRUE	FALSE	FALSE	FALSE	FALSE	FALSE	TRUE	FALSE	FALSE	FALSE	FALSE	FALSE	FALSE	FALSE	FALSE	TRUE	FALSE	FALSE
5e728b70b0bbecc9911afc72	Topcon TRC-NW400	45	Redacted	Unknown	TRUE	FALSE	FALSE	FALSE	FALSE	FALSE	FALSE	FALSE	FALSE	FALSE	FALSE	FALSE	FALSE	FALSE	FALSE	FALSE	FALSE	FALSE
5e728b70b0bbecc9911afc77	Topcon TRC-NW400	45	Redacted	Unknown	FALSE	FALSE	TRUE	TRUE	TRUE	TRUE	FALSE	TRUE	FALSE	FALSE	FALSE	TRUE	TRUE	TRUE	TRUE	FALSE	FALSE	FALSE
5e728b70b0bbecc9911afc78	Topcon TRC-NW400	45	Redacted	Unknown	FALSE	FALSE	TRUE	TRUE	TRUE	TRUE	FALSE	FALSE	TRUE	FALSE	FALSE	TRUE	FALSE	TRUE	TRUE	FALSE	FALSE	FALSE
5e728b70b0bbecc9911afc79	Topcon TRC-NW400	45	Redacted	Unknown	TRUE	FALSE	FALSE	FALSE	FALSE	FALSE	FALSE	FALSE	FALSE	FALSE	FALSE	FALSE	FALSE	FALSE	FALSE	FALSE	FALSE	FALSE
5e728b70b0bbecc9911afc82	Topcon TRC-NW400	45	Redacted	Unknown	TRUE	FALSE	FALSE	FALSE	FALSE	FALSE	FALSE	FALSE	FALSE	FALSE	FALSE	FALSE	FALSE	FALSE	FALSE	FALSE	FALSE	FALSE
5e728b70b0bbecc9911afc89	Topcon TRC-NW400	45	Redacted	Unknown	FALSE	FALSE	TRUE	TRUE	TRUE	TRUE	FALSE	FALSE	TRUE	FALSE	FALSE	TRUE	TRUE	TRUE	TRUE	FALSE	FALSE	FALSE
5e728b70b0bbecc9911afc9e	Topcon TRC-NW400	45	Redacted	Unknown	FALSE	TRUE	TRUE	FALSE	TRUE	TRUE	FALSE	TRUE	FALSE	FALSE	TRUE	TRUE	FALSE	TRUE	TRUE	FALSE	TRUE	FALSE
5e728b70b0bbecc9911afc9f	Forus 3nethra Classic	45	Redacted	Unknown	FALSE	FALSE	FALSE	FALSE	FALSE	FALSE	TRUE	FALSE	FALSE	FALSE	FALSE	FALSE	FALSE	FALSE	FALSE	TRUE	FALSE	FALSE
5e728b70b0bbecc9911afca5	Forus 3nethra Classic	45	Redacted	Unknown	TRUE	FALSE	FALSE	FALSE	FALSE	FALSE	FALSE	FALSE	FALSE	FALSE	FALSE	FALSE	FALSE	FALSE	FALSE	FALSE	FALSE	FALSE
5e728b70b0bbecc9911afcab	Forus 3nethra Classic	45	Redacted	Unknown	FALSE	FALSE	FALSE	FALSE	FALSE	FALSE	TRUE	FALSE	FALSE	FALSE	FALSE	FALSE	FALSE	FALSE	FALSE	TRUE	FALSE	FALSE
5e728b70b0bbecc9911afcb3	Forus 3nethra Classic	45	Redacted	Unknown	FALSE	FALSE	FALSE	FALSE	FALSE	FALSE	FALSE	FALSE	FALSE	FALSE	FALSE	FALSE	FALSE	FALSE	FALSE	FALSE	FALSE	FALSE
5e728b70b0bbecc9911afcce	Topcon TRC-NW400	45	Redacted	Unknown	TRUE	FALSE	FALSE	FALSE	FALSE	FALSE	TRUE	FALSE	FALSE	TRUE	FALSE	FALSE	FALSE	TRUE	FALSE	TRUE	FALSE	FALSE
5e728b70b0bbecc9911afcd7	Forus 3nethra Classic	45	Redacted	Unknown	TRUE	FALSE	FALSE	FALSE	FALSE	FALSE	TRUE	FALSE	FALSE	FALSE	FALSE	FALSE	FALSE	FALSE	FALSE	TRUE	FALSE	FALSE
5e728b70b0bbecc9911afce7	Forus 3nethra Classic	45	Redacted	Unknown	FALSE	FALSE	FALSE	FALSE	FALSE	FALSE	FALSE	FALSE	FALSE	FALSE	FALSE	FALSE	FALSE	FALSE	FALSE	FALSE	FALSE	FALSE
5e728b70b0bbecc9911afce9	Forus 3nethra Classic	45	Redacted	Unknown	FALSE	FALSE	FALSE	FALSE	FALSE	FALSE	TRUE	TRUE	FALSE	FALSE	FALSE	FALSE	FALSE	FALSE	FALSE	TRUE	FALSE	FALSE
5e728b70b0bbecc9911afcf8	Topcon TRC-NW400	45	Redacted	Unknown	FALSE	FALSE	TRUE	TRUE	TRUE	TRUE	FALSE	TRUE	FALSE	FALSE	FALSE	TRUE	TRUE	TRUE	FALSE	FALSE	FALSE	FALSE
5e728b70b0bbecc9911afcfb	Topcon TRC-NW400	45	Redacted	Unknown	FALSE	FALSE	FALSE	FALSE	FALSE	FALSE	FALSE	TRUE	FALSE	FALSE	FALSE	FALSE	FALSE	FALSE	FALSE	FALSE	TRUE	FALSE
5e728b70b0bbecc9911afd0d	Topcon TRC-NW400	45	Redacted	Unknown	TRUE	FALSE	FALSE	FALSE	FALSE	FALSE	FALSE	TRUE	FALSE	TRUE	FALSE	FALSE	FALSE	FALSE	FALSE	FALSE	FALSE	FALSE
5e728b70b0bbecc9911afd0e	Topcon TRC-NW400	45	Redacted	Unknown	TRUE	FALSE	FALSE	FALSE	FALSE	FALSE	FALSE	FALSE	FALSE	TRUE	FALSE	FALSE	FALSE	FALSE	FALSE	FALSE	FALSE	FALSE
5e728b70b0bbecc9911afd11	Forus 3nethra Classic	45	Redacted	Unknown	FALSE	FALSE	FALSE	FALSE	FALSE	FALSE	TRUE	FALSE	FALSE	FALSE	FALSE	FALSE	FALSE	FALSE	FALSE	TRUE	FALSE	FALSE
5e728b70b0bbecc9911afd16	Forus 3nethra Classic	45	Redacted	Unknown	TRUE	FALSE	FALSE	FALSE	FALSE	FALSE	FALSE	FALSE	FALSE	FALSE	FALSE	FALSE	FALSE	FALSE	FALSE	FALSE	FALSE	FALSE
5e728b70b0bbecc9911afd17	Forus 3nethra Classic	45	Redacted	Unknown	TRUE	FALSE	FALSE	FALSE	FALSE	FALSE	FALSE	FALSE	FALSE	FALSE	FALSE	FALSE	FALSE	FALSE	FALSE	FALSE	FALSE	FALSE
5e728b70b0bbecc9911afd1a	Forus 3nethra Classic	45	Redacted	Unknown	TRUE	FALSE	FALSE	FALSE	FALSE	FALSE	FALSE	FALSE	FALSE	TRUE	FALSE	FALSE	FALSE	FALSE	FALSE	FALSE	FALSE	FALSE
5e728b70b0bbecc9911afd3a	Topcon TRC-NW400	45	Redacted	Unknown	FALSE	FALSE	FALSE	FALSE	FALSE	FALSE	FALSE	FALSE	FALSE	FALSE	FALSE	FALSE	FALSE	FALSE	FALSE	FALSE	FALSE	FALSE
5e728b70b0bbecc9911afd3e	Forus 3nethra Classic	45	Redacted	Unknown	TRUE	FALSE	FALSE	FALSE	FALSE	FALSE	FALSE	FALSE	FALSE	FALSE	FALSE	FALSE	FALSE	FALSE	FALSE	FALSE	FALSE	FALSE
5e728b70b0bbecc9911afd41	Forus 3nethra Classic	45	Redacted	Unknown	FALSE	FALSE	FALSE	FALSE	FALSE	FALSE	FALSE	FALSE	FALSE	FALSE	FALSE	FALSE	FALSE	FALSE	FALSE	FALSE	FALSE	FALSE
5e728b70b0bbecc9911afd43	Topcon TRC-NW400	45	Redacted	Unknown	TRUE	FALSE	FALSE	FALSE	FALSE	FALSE	FALSE	FALSE	FALSE	TRUE	FALSE	FALSE	FALSE	FALSE	FALSE	FALSE	FALSE	FALSE
5e728b70b0bbecc9911afd47	Forus 3nethra Classic	45	Redacted	Unknown	FALSE	FALSE	TRUE	TRUE	TRUE	TRUE	FALSE	FALSE	TRUE	FALSE	FALSE	FALSE	TRUE	TRUE	TRUE	TRUE	FALSE	TRUE
5e728b70b0bbecc9911afd50	Topcon TRC-NW400	45	Redacted	Unknown	FALSE	FALSE	TRUE	FALSE	TRUE	TRUE	FALSE	TRUE	FALSE	FALSE	FALSE	TRUE	FALSE	TRUE	TRUE	FALSE	FALSE	FALSE
5e728b70b0bbecc9911afd54	Forus 3nethra Classic	45	Redacted	Unknown	FALSE	FALSE	FALSE	FALSE	FALSE	FALSE	TRUE	FALSE	FALSE	FALSE	FALSE	FALSE	FALSE	FALSE	FALSE	TRUE	FALSE	FALSE
5e728b70b0bbecc9911afd55	Topcon TRC-NW400	45	Redacted	Unknown	FALSE	FALSE	TRUE	FALSE	TRUE	FALSE	FALSE	FALSE	FALSE	TRUE	FALSE	TRUE	FALSE	TRUE	FALSE	FALSE	FALSE	FALSE
5e728b70b0bbecc9911afd63	Forus 3nethra Classic	45	Redacted	Unknown	TRUE	FALSE	TRUE	FALSE	FALSE	TRUE	FALSE	FALSE	TRUE	FALSE	FALSE	FALSE	FALSE	FALSE	TRUE	FALSE	FALSE	FALSE
5e728b70b0bbecc9911afd68	Forus 3nethra Classic	45	Redacted	Unknown	FALSE	FALSE	FALSE	FALSE	FALSE	FALSE	FALSE	FALSE	FALSE	FALSE	FALSE	FALSE	FALSE	FALSE	FALSE	FALSE	FALSE	FALSE
5e728b70b0bbecc9911afd79	Forus 3nethra Classic	45	Redacted	Unknown	FALSE	FALSE	FALSE	FALSE	FALSE	FALSE	FALSE	FALSE	TRUE	FALSE	FALSE	FALSE	FALSE	FALSE	FALSE	FALSE	FALSE	TRUE
5e728b70b0bbecc9911afd8e	Topcon TRC-NW400	45	Redacted	Unknown	FALSE	FALSE	TRUE	FALSE	TRUE	TRUE	FALSE	TRUE	FALSE	FALSE	FALSE	TRUE	FALSE	TRUE	TRUE	FALSE	FALSE	FALSE
5e728b70b0bbecc9911afd9e	Topcon TRC-NW400	45	Redacted	Unknown	FALSE	FALSE	FALSE	FALSE	FALSE	TRUE	FALSE	FALSE	FALSE	FALSE	FALSE	FALSE	FALSE	FALSE	TRUE	FALSE	FALSE	TRUE
5e728b70b0bbecc9911afdaa	Forus 3nethra Classic	45	Redacted	Unknown	FALSE	FALSE	TRUE	FALSE	FALSE	FALSE	FALSE	FALSE	TRUE	FALSE	FALSE	TRUE	FALSE	FALSE	FALSE	FALSE	FALSE	FALSE
5e728b70b0bbecc9911afdb2	Topcon TRC-NW400	45	Redacted	Unknown	FALSE	FALSE	FALSE	FALSE	FALSE	FALSE	TRUE	FALSE	FALSE	FALSE	FALSE	FALSE	FALSE	FALSE	FALSE	TRUE	FALSE	FALSE
5e728b70b0bbecc9911afdc1	Topcon TRC-NW400	45	Redacted	Unknown	FALSE	FALSE	FALSE	FALSE	FALSE	FALSE	FALSE	FALSE	FALSE	FALSE	FALSE	FALSE	FALSE	FALSE	FALSE	FALSE	FALSE	FALSE
5e728b70b0bbecc9911afdd8	Forus 3nethra Classic	45	Redacted	Unknown	FALSE	FALSE	TRUE	FALSE	TRUE	FALSE	FALSE	FALSE	FALSE	FALSE	FALSE	TRUE	FALSE	TRUE	FALSE	FALSE	FALSE	FALSE
5e728b70b0bbecc9911afde2	Forus 3nethra Classic	45	Redacted	Unknown	FALSE	FALSE	FALSE	FALSE	FALSE	FALSE	FALSE	FALSE	FALSE	FALSE	FALSE	FALSE	FALSE	FALSE	FALSE	FALSE	FALSE	FALSE
5e728b70b0bbecc9911afde4	Topcon TRC-NW400	45	Redacted	Unknown	TRUE	FALSE	FALSE	FALSE	FALSE	FALSE	FALSE	FALSE	FALSE	FALSE	FALSE	FALSE	FALSE	FALSE	FALSE	FALSE	FALSE	FALSE
5e728b70b0bbecc9911afde7	Topcon TRC-NW400	45	Redacted	Unknown	FALSE	FALSE	TRUE	TRUE	TRUE	TRUE	FALSE	TRUE	FALSE	FALSE	FALSE	TRUE	TRUE	TRUE	TRUE	FALSE	FALSE	FALSE
5e728b70b0bbecc9911afde8	Topcon TRC-NW400	45	Redacted	Unknown	FALSE	FALSE	FALSE	FALSE	FALSE	FALSE	FALSE	FALSE	TRUE	FALSE	FALSE	FALSE	FALSE	FALSE	FALSE	FALSE	FALSE	FALSE
5e728b70b0bbecc9911afdea	Forus 3nethra Classic	45	Redacted	Unknown	FALSE	FALSE	TRUE	FALSE	TRUE	FALSE	FALSE	FALSE	FALSE	FALSE	FALSE	TRUE	FALSE	TRUE	FALSE	FALSE	FALSE	FALSE
5e728b70b0bbecc9911afdeb	Topcon TRC-NW400	45	Redacted	Unknown	FALSE	FALSE	TRUE	TRUE	TRUE	TRUE	FALSE	FALSE	FALSE	FALSE	FALSE	TRUE	TRUE	TRUE	TRUE	FALSE	FALSE	FALSE
5e728b70b0bbecc9911afdec	Forus 3nethra Classic	45	Redacted	Unknown	FALSE	FALSE	TRUE	FALSE	TRUE	FALSE	FALSE	TRUE	FALSE	FALSE	FALSE	TRUE	FALSE	TRUE	FALSE	FALSE	FALSE	FALSE
5e728b70b0bbecc9911afdf0	Forus 3nethra Classic	45	Redacted	Unknown	FALSE	FALSE	FALSE	FALSE	FALSE	FALSE	FALSE	TRUE	TRUE	FALSE	FALSE	FALSE	FALSE	FALSE	FALSE	FALSE	FALSE	FALSE
5e728b70b0bbecc9911afdf1	Forus 3nethra Classic	45	Redacted	Unknown	FALSE	FALSE	TRUE	TRUE	TRUE	FALSE	FALSE	FALSE	FALSE	FALSE	FALSE	TRUE	FALSE	TRUE	FALSE	FALSE	FALSE	FALSE
5e728b70b0bbecc9911afdf8	Forus 3nethra Classic	45	Redacted	Unknown	TRUE	FALSE	FALSE	FALSE	FALSE	FALSE	FALSE	TRUE	FALSE	FALSE	FALSE	FALSE	FALSE	FALSE	FALSE	FALSE	FALSE	FALSE
5e728b70b0bbecc9911afdfc	Forus 3nethra Classic	45	Redacted	Unknown	TRUE	FALSE	FALSE	FALSE	FALSE	FALSE	FALSE	FALSE	FALSE	TRUE	FALSE	FALSE	FALSE	FALSE	FALSE	FALSE	FALSE	FALSE
5e728b70b0bbecc9911afdfe	Forus 3nethra Classic	45	Redacted	Unknown	FALSE	TRUE	FALSE	FALSE	FALSE	FALSE	FALSE	FALSE	FALSE	FALSE	FALSE	FALSE	FALSE	FALSE	FALSE	FALSE	FALSE	FALSE
5e728b70b0bbecc9911afe03	Forus 3nethra Classic	45	Redacted	Unknown	FALSE	FALSE	TRUE	FALSE	TRUE	FALSE	FALSE	TRUE	FALSE	FALSE	FALSE	FALSE	FALSE	TRUE	FALSE	FALSE	FALSE	FALSE
5e728b70b0bbecc9911afe07	Forus 3nethra Classic	45	Redacted	Unknown	FALSE	TRUE	FALSE	FALSE	FALSE	FALSE	FALSE	FALSE	FALSE	FALSE	FALSE	FALSE	FALSE	FALSE	FALSE	FALSE	FALSE	FALSE
5e728b70b0bbecc9911afe0b	Forus 3nethra Classic	45	Redacted	Unknown	FALSE	FALSE	FALSE	FALSE	FALSE	FALSE	FALSE	FALSE	FALSE	FALSE	FALSE	FALSE	FALSE	FALSE	FALSE	FALSE	FALSE	FALSE
5e728b70b0bbecc9911afe0e	Forus 3nethra Classic	45	Redacted	Unknown	FALSE	FALSE	FALSE	FALSE	FALSE	FALSE	TRUE	FALSE	FALSE	TRUE	FALSE	FALSE	FALSE	FALSE	FALSE	TRUE	FALSE	FALSE
5e728b70b0bbecc9911afe18	Forus 3nethra Classic	45	Redacted	Unknown	FALSE	TRUE	TRUE	FALSE	TRUE	TRUE	FALSE	TRUE	FALSE	FALSE	FALSE	TRUE	FALSE	TRUE	TRUE	FALSE	FALSE	FALSE
5e728b70b0bbecc9911afe1c	Forus 3nethra Classic	45	Redacted	Unknown	TRUE	FALSE	FALSE	FALSE	FALSE	FALSE	TRUE	FALSE	FALSE	FALSE	FALSE	FALSE	FALSE	FALSE	FALSE	TRUE	FALSE	FALSE
5e728b70b0bbecc9911afe2b	Forus 3nethra Classic	45	Redacted	Unknown	FALSE	FALSE	FALSE	FALSE	FALSE	FALSE	TRUE	FALSE	FALSE	FALSE	FALSE	FALSE	FALSE	FALSE	FALSE	TRUE	FALSE	FALSE
5e728b70b0bbecc9911afe35	Forus 3nethra Classic	45	Redacted	Unknown	FALSE	FALSE	FALSE	FALSE	FALSE	FALSE	TRUE	FALSE	FALSE	FALSE	FALSE	FALSE	FALSE	FALSE	FALSE	TRUE	FALSE	FALSE
5e728b70b0bbecc9911afe3b	Forus 3nethra Classic	45	Redacted	Unknown	FALSE	TRUE	FALSE	FALSE	FALSE	FALSE	FALSE	TRUE	FALSE	FALSE	FALSE	FALSE	FALSE	FALSE	FALSE	FALSE	FALSE	FALSE
5e728b70b0bbecc9911afe4a	Forus 3nethra Classic	45	Redacted	Unknown	FALSE	FALSE	TRUE	TRUE	TRUE	TRUE	FALSE	FALSE	TRUE	FALSE	FALSE	TRUE	FALSE	TRUE	FALSE	FALSE	FALSE	FALSE
5e728b70b0bbecc9911afe50	Forus 3nethra Classic	45	Redacted	Unknown	FALSE	FALSE	TRUE	FALSE	TRUE	FALSE	FALSE	FALSE	FALSE	FALSE	FALSE	FALSE	FALSE	TRUE	FALSE	FALSE	FALSE	FALSE
5e728b70b0bbecc9911afe56	Forus 3nethra Classic	45	Redacted	Unknown	FALSE	FALSE	TRUE	TRUE	FALSE	TRUE	FALSE	FALSE	FALSE	FALSE	FALSE	TRUE	TRUE	FALSE	TRUE	FALSE	FALSE	TRUE
5e728b70b0bbecc9911afe5d	Forus 3nethra Classic	45	Redacted	Unknown	FALSE	TRUE	TRUE	FALSE	TRUE	TRUE	FALSE	FALSE	FALSE	FALSE	FALSE	FALSE	FALSE	TRUE	FALSE	FALSE	FALSE	FALSE
5e728b70b0bbecc9911afe66	Forus 3nethra Classic	45	Redacted	Unknown	FALSE	TRUE	FALSE	FALSE	TRUE	FALSE	FALSE	FALSE	FALSE	FALSE	FALSE	FALSE	FALSE	TRUE	FALSE	FALSE	FALSE	FALSE
5e728b70b0bbecc9911afe73	Forus 3nethra Classic	45	Redacted	Unknown	FALSE	FALSE	TRUE	FALSE	TRUE	TRUE	FALSE	FALSE	FALSE	FALSE	FALSE	TRUE	FALSE	TRUE	FALSE	FALSE	FALSE	FALSE
5e728b70b0bbecc9911afe77	Forus 3nethra Classic	45	Redacted	Unknown	FALSE	FALSE	FALSE	FALSE	FALSE	FALSE	FALSE	TRUE	TRUE	FALSE	FALSE	FALSE	FALSE	FALSE	FALSE	FALSE	FALSE	FALSE
5e728b70b0bbecc9911afe78	Forus 3nethra Classic	45	Redacted	Unknown	FALSE	FALSE	TRUE	FALSE	TRUE	TRUE	FALSE	FALSE	FALSE	FALSE	FALSE	TRUE	FALSE	FALSE	FALSE	FALSE	FALSE	FALSE
5e728b70b0bbecc9911afe7c	Forus 3nethra Classic	45	Redacted	Unknown	FALSE	FALSE	TRUE	TRUE	TRUE	TRUE	FALSE	TRUE	FALSE	FALSE	FALSE	TRUE	TRUE	TRUE	TRUE	FALSE	FALSE	FALSE
5e728b70b0bbecc9911afe8a	Forus 3nethra Classic	45	Redacted	Unknown	TRUE	FALSE	FALSE	FALSE	FALSE	FALSE	FALSE	FALSE	FALSE	FALSE	FALSE	FALSE	FALSE	FALSE	FALSE	FALSE	FALSE	FALSE
5e728b70b0bbecc9911afe9d	Forus 3nethra Classic	45	Redacted	Unknown	FALSE	FALSE	TRUE	FALSE	TRUE	FALSE	FALSE	FALSE	FALSE	FALSE	FALSE	TRUE	FALSE	TRUE	FALSE	FALSE	FALSE	FALSE
5e728b70b0bbecc9911afea2	Forus 3nethra Classic	45	Redacted	Unknown	FALSE	TRUE	TRUE	FALSE	FALSE	TRUE	FALSE	TRUE	FALSE	FALSE	FALSE	FALSE	FALSE	FALSE	FALSE	FALSE	FALSE	FALSE
5e728b70b0bbecc9911afea7	Forus 3nethra Classic	45	Redacted	Unknown	FALSE	FALSE	FALSE	FALSE	FALSE	FALSE	TRUE	FALSE	FALSE	TRUE	FALSE	FALSE	FALSE	FALSE	FALSE	TRUE	FALSE	FALSE
5e728b70b0bbecc9911afeae	Forus 3nethra Classic	45	Redacted	Unknown	FALSE	FALSE	FALSE	FALSE	FALSE	FALSE	TRUE	FALSE	FALSE	FALSE	FALSE	FALSE	FALSE	FALSE	FALSE	TRUE	FALSE	FALSE
5e728b70b0bbecc9911afeb4	Forus 3nethra Classic	45	Redacted	Unknown	FALSE	FALSE	FALSE	FALSE	FALSE	FALSE	FALSE	FALSE	TRUE	FALSE	FALSE	FALSE	FALSE	FALSE	FALSE	FALSE	FALSE	FALSE
5e728b70b0bbecc9911afeb9	Forus 3nethra Classic	45	Redacted	Unknown	FALSE	FALSE	TRUE	FALSE	TRUE	TRUE	FALSE	FALSE	FALSE	FALSE	FALSE	TRUE	FALSE	TRUE	FALSE	FALSE	FALSE	FALSE
5e728b70b0bbecc9911afeba	Topcon TRC-NW400	45	Redacted	Unknown	TRUE	FALSE	FALSE	FALSE	FALSE	FALSE	TRUE	FALSE	FALSE	TRUE	FALSE	FALSE	FALSE	FALSE	FALSE	TRUE	FALSE	FALSE
5e728b70b0bbecc9911afebf	Forus 3nethra Classic	45	Redacted	Unknown	FALSE	FALSE	FALSE	FALSE	FALSE	FALSE	FALSE	FALSE	FALSE	FALSE	FALSE	FALSE	FALSE	FALSE	FALSE	FALSE	FALSE	FALSE
5e728b70b0bbecc9911afed2	Forus 3nethra Classic	45	Redacted	Unknown	FALSE	FALSE	FALSE	FALSE	FALSE	FALSE	FALSE	FALSE	TRUE	FALSE	FALSE	FALSE	FALSE	FALSE	FALSE	FALSE	FALSE	TRUE
5e728b70b0bbecc9911afed5	Forus 3nethra Classic	45	Redacted	Unknown	FALSE	FALSE	FALSE	FALSE	FALSE	FALSE	TRUE	FALSE	FALSE	FALSE	FALSE	FALSE	FALSE	FALSE	FALSE	TRUE	FALSE	FALSE
5e728b70b0bbecc9911afee1	Forus 3nethra Classic	45	Redacted	Unknown	FALSE	FALSE	FALSE	FALSE	FALSE	FALSE	TRUE	FALSE	FALSE	FALSE	FALSE	FALSE	FALSE	FALSE	FALSE	TRUE	FALSE	FALSE
5e728b70b0bbecc9911afeea	Forus 3nethra Classic	45	Redacted	Unknown	TRUE	FALSE	FALSE	FALSE	FALSE	FALSE	FALSE	FALSE	FALSE	FALSE	FALSE	FALSE	FALSE	FALSE	FALSE	FALSE	FALSE	FALSE
5e728b70b0bbecc9911afeed	Forus 3nethra Classic	45	Redacted	Unknown	FALSE	FALSE	FALSE	FALSE	FALSE	FALSE	TRUE	FALSE	FALSE	FALSE	FALSE	FALSE	FALSE	FALSE	FALSE	TRUE	FALSE	FALSE
5e728b70b0bbecc9911afef3	Forus 3nethra Classic	45	Redacted	Unknown	FALSE	FALSE	FALSE	FALSE	FALSE	FALSE	TRUE	FALSE	FALSE	FALSE	FALSE	FALSE	FALSE	FALSE	FALSE	TRUE	FALSE	FALSE
5e728b70b0bbecc9911afefb	Topcon TRC-NW400	45	Redacted	Unknown	FALSE	FALSE	TRUE	TRUE	TRUE	TRUE	FALSE	FALSE	FALSE	FALSE	FALSE	TRUE	FALSE	TRUE	TRUE	FALSE	FALSE	FALSE
5e728b70b0bbecc9911aff00	Topcon TRC-NW400	45	Redacted	Unknown	FALSE	FALSE	FALSE	FALSE	FALSE	FALSE	FALSE	FALSE	FALSE	FALSE	FALSE	FALSE	FALSE	FALSE	FALSE	FALSE	FALSE	FALSE
5e728b70b0bbecc9911aff01	Topcon TRC-NW400	45	Redacted	Unknown	FALSE	FALSE	TRUE	TRUE	TRUE	TRUE	FALSE	TRUE	FALSE	FALSE	FALSE	TRUE	FALSE	TRUE	TRUE	FALSE	FALSE	FALSE
5e728b70b0bbecc9911aff0a	Topcon TRC-NW400	45	Redacted	Unknown	FALSE	TRUE	FALSE	FALSE	TRUE	TRUE	FALSE	TRUE	FALSE	FALSE	TRUE	FALSE	TRUE	FALSE	TRUE	FALSE	TRUE	FALSE
5e728b70b0bbecc9911aff0b	Topcon TRC-NW400	45	Redacted	Unknown	FALSE	FALSE	TRUE	TRUE	TRUE	TRUE	FALSE	TRUE	FALSE	FALSE	FALSE	TRUE	TRUE	TRUE	TRUE	FALSE	FALSE	FALSE
5e728b70b0bbecc9911aff0e	Topcon TRC-NW400	45	Redacted	Unknown	FALSE	FALSE	FALSE	FALSE	FALSE	FALSE	TRUE	FALSE	FALSE	FALSE	FALSE	FALSE	FALSE	FALSE	FALSE	TRUE	FALSE	FALSE
5e728b92b0bbecc9911aff13	Topcon TRC-NW400	45	Redacted	Unknown	FALSE	FALSE	FALSE	FALSE	FALSE	FALSE	TRUE	FALSE	FALSE	FALSE	FALSE	FALSE	FALSE	FALSE	FALSE	TRUE	FALSE	FALSE
5e728b92b0bbecc9911aff23	Topcon TRC-NW400	45	Redacted	Unknown	TRUE	FALSE	FALSE	FALSE	FALSE	FALSE	TRUE	FALSE	FALSE	FALSE	FALSE	FALSE	FALSE	FALSE	FALSE	TRUE	FALSE	FALSE
5e728b92b0bbecc9911aff2d	Topcon TRC-NW400	45	Redacted	Unknown	FALSE	FALSE	FALSE	FALSE	TRUE	FALSE	FALSE	TRUE	FALSE	FALSE	FALSE	FALSE	FALSE	FALSE	FALSE	FALSE	TRUE	FALSE
5e728b92b0bbecc9911aff2f	Topcon TRC-NW400	45	Redacted	Unknown	TRUE	FALSE	FALSE	FALSE	TRUE	FALSE	FALSE	TRUE	FALSE	FALSE	FALSE	FALSE	FALSE	FALSE	FALSE	FALSE	FALSE	FALSE
5e728b92b0bbecc9911aff38	Topcon TRC-NW400	45	Redacted	Unknown	TRUE	FALSE	FALSE	FALSE	FALSE	FALSE	FALSE	FALSE	FALSE	TRUE	FALSE	FALSE	FALSE	FALSE	FALSE	FALSE	FALSE	FALSE
5e728b92b0bbecc9911aff39	Topcon TRC-NW400	45	Redacted	Unknown	TRUE	FALSE	FALSE	FALSE	FALSE	FALSE	FALSE	FALSE	TRUE	TRUE	FALSE	FALSE	FALSE	FALSE	FALSE	FALSE	FALSE	FALSE
5e728b92b0bbecc9911aff44	Topcon TRC-NW400	45	Redacted	Unknown	TRUE	FALSE	FALSE	FALSE	FALSE	FALSE	FALSE	FALSE	FALSE	TRUE	FALSE	FALSE	FALSE	FALSE	FALSE	FALSE	FALSE	FALSE
5e728b92b0bbecc9911aff48	Topcon TRC-NW400	45	Redacted	Unknown	TRUE	FALSE	FALSE	FALSE	FALSE	FALSE	FALSE	FALSE	FALSE	FALSE	FALSE	FALSE	FALSE	FALSE	FALSE	FALSE	FALSE	FALSE
5e728b92b0bbecc9911aff4a	Topcon TRC-NW400	45	Redacted	Unknown	TRUE	FALSE	FALSE	FALSE	FALSE	FALSE	FALSE	FALSE	FALSE	TRUE	FALSE	FALSE	FALSE	TRUE	FALSE	FALSE	FALSE	FALSE
5e728b92b0bbecc9911aff5a	Topcon TRC-NW400	45	Redacted	Unknown	TRUE	FALSE	FALSE	FALSE	FALSE	FALSE	FALSE	FALSE	FALSE	FALSE	FALSE	FALSE	FALSE	FALSE	FALSE	FALSE	FALSE	FALSE
5e728b92b0bbecc9911aff5b	Topcon TRC-NW400	45	Redacted	Unknown	TRUE	FALSE	FALSE	FALSE	FALSE	FALSE	FALSE	FALSE	FALSE	FALSE	FALSE	FALSE	FALSE	FALSE	FALSE	FALSE	FALSE	FALSE
5e728b92b0bbecc9911aff61	Topcon TRC-NW400	45	Redacted	Unknown	TRUE	FALSE	FALSE	FALSE	FALSE	TRUE	FALSE	FALSE	TRUE	FALSE	FALSE	FALSE	FALSE	FALSE	TRUE	FALSE	FALSE	TRUE
5e728b92b0bbecc9911aff63	Topcon TRC-NW400	45	Redacted	Unknown	FALSE	FALSE	TRUE	FALSE	TRUE	FALSE	FALSE	TRUE	FALSE	FALSE	FALSE	TRUE	FALSE	TRUE	FALSE	FALSE	TRUE	FALSE
5e728b92b0bbecc9911aff67	Topcon TRC-NW400	45	Redacted	Unknown	TRUE	FALSE	FALSE	FALSE	FALSE	FALSE	TRUE	FALSE	FALSE	FALSE	FALSE	FALSE	FALSE	FALSE	FALSE	TRUE	FALSE	FALSE
5e728b92b0bbecc9911aff6c	Topcon TRC-NW400	45	Redacted	Unknown	FALSE	FALSE	TRUE	FALSE	TRUE	TRUE	FALSE	TRUE	FALSE	FALSE	FALSE	TRUE	FALSE	TRUE	TRUE	FALSE	FALSE	FALSE
5e728b92b0bbecc9911aff6d	Topcon TRC-NW400	45	Redacted	Unknown	TRUE	FALSE	FALSE	FALSE	FALSE	FALSE	FALSE	FALSE	FALSE	TRUE	FALSE	FALSE	FALSE	TRUE	FALSE	FALSE	FALSE	FALSE
5e728b92b0bbecc9911aff70	Topcon TRC-NW400	45	Redacted	Unknown	TRUE	FALSE	FALSE	FALSE	FALSE	FALSE	FALSE	FALSE	FALSE	TRUE	FALSE	FALSE	FALSE	TRUE	FALSE	FALSE	FALSE	FALSE
5e728b92b0bbecc9911aff73	Topcon TRC-NW400	45	Redacted	Unknown	TRUE	FALSE	FALSE	FALSE	FALSE	FALSE	FALSE	FALSE	TRUE	FALSE	FALSE	FALSE	FALSE	FALSE	FALSE	FALSE	FALSE	FALSE
5e728b92b0bbecc9911aff74	Topcon TRC-NW400	45	Redacted	Unknown	TRUE	FALSE	FALSE	FALSE	FALSE	FALSE	FALSE	FALSE	FALSE	FALSE	FALSE	FALSE	FALSE	FALSE	FALSE	FALSE	FALSE	FALSE
5e728b92b0bbecc9911aff78	Topcon TRC-NW400	45	Redacted	Unknown	TRUE	FALSE	FALSE	FALSE	FALSE	FALSE	FALSE	FALSE	FALSE	FALSE	FALSE	FALSE	FALSE	FALSE	FALSE	FALSE	FALSE	FALSE
5e728b92b0bbecc9911aff7a	Topcon TRC-NW400	45	Redacted	Unknown	TRUE	FALSE	FALSE	FALSE	FALSE	FALSE	FALSE	FALSE	FALSE	TRUE	FALSE	FALSE	FALSE	FALSE	FALSE	FALSE	FALSE	FALSE
5e728b92b0bbecc9911aff80	Topcon TRC-NW400	45	Redacted	Unknown	TRUE	FALSE	FALSE	FALSE	FALSE	FALSE	FALSE	FALSE	FALSE	FALSE	FALSE	FALSE	FALSE	TRUE	FALSE	FALSE	FALSE	FALSE
5e728b92b0bbecc9911aff83	Topcon TRC-NW400	45	Redacted	Unknown	TRUE	FALSE	FALSE	FALSE	FALSE	FALSE	TRUE	FALSE	FALSE	TRUE	FALSE	FALSE	FALSE	FALSE	FALSE	TRUE	FALSE	FALSE
5e728b92b0bbecc9911aff85	Topcon TRC-NW400	45	Redacted	Unknown	FALSE	FALSE	TRUE	TRUE	TRUE	TRUE	FALSE	FALSE	FALSE	FALSE	FALSE	TRUE	TRUE	TRUE	TRUE	FALSE	FALSE	FALSE
5e728b92b0bbecc9911aff86	Topcon TRC-NW400	45	Redacted	Unknown	FALSE	FALSE	TRUE	TRUE	TRUE	TRUE	FALSE	TRUE	FALSE	FALSE	FALSE	TRUE	TRUE	TRUE	TRUE	FALSE	FALSE	FALSE
5e728b92b0bbecc9911aff8c	Topcon TRC-NW400	45	Redacted	Unknown	FALSE	FALSE	FALSE	FALSE	FALSE	FALSE	FALSE	TRUE	FALSE	FALSE	FALSE	FALSE	FALSE	FALSE	FALSE	FALSE	FALSE	FALSE
5e728b92b0bbecc9911aff93	Topcon TRC-NW400	45	Redacted	Unknown	FALSE	FALSE	FALSE	FALSE	FALSE	FALSE	FALSE	FALSE	FALSE	FALSE	FALSE	FALSE	FALSE	FALSE	FALSE	FALSE	FALSE	FALSE
5e728b92b0bbecc9911aff95	Topcon TRC-NW400	45	Redacted	Unknown	FALSE	FALSE	FALSE	FALSE	FALSE	FALSE	FALSE	FALSE	FALSE	FALSE	FALSE	FALSE	FALSE	FALSE	FALSE	FALSE	FALSE	FALSE
5e728b92b0bbecc9911aff9d	Topcon TRC-NW400	45	Redacted	Unknown	FALSE	FALSE	TRUE	TRUE	TRUE	TRUE	FALSE	TRUE	FALSE	FALSE	FALSE	TRUE	FALSE	TRUE	TRUE	FALSE	FALSE	FALSE
5e728b92b0bbecc9911aff9e	Topcon TRC-NW400	45	Redacted	Unknown	FALSE	FALSE	TRUE	TRUE	TRUE	TRUE	FALSE	FALSE	TRUE	FALSE	FALSE	TRUE	FALSE	FALSE	TRUE	FALSE	FALSE	FALSE
5e728b92b0bbecc9911affa0	Topcon TRC-NW400	45	Redacted	Unknown	TRUE	FALSE	FALSE	FALSE	FALSE	FALSE	FALSE	FALSE	FALSE	FALSE	FALSE	FALSE	FALSE	FALSE	FALSE	FALSE	FALSE	FALSE
5e728b92b0bbecc9911affb1	Topcon TRC-NW400	45	Redacted	Unknown	FALSE	FALSE	TRUE	TRUE	TRUE	TRUE	FALSE	FALSE	FALSE	FALSE	FALSE	TRUE	FALSE	TRUE	TRUE	FALSE	FALSE	FALSE
5e728b92b0bbecc9911afff8	Topcon TRC-NW400	45	Redacted	Unknown	FALSE	FALSE	FALSE	FALSE	FALSE	FALSE	FALSE	FALSE	FALSE	FALSE	FALSE	FALSE	FALSE	FALSE	FALSE	FALSE	FALSE	FALSE
5e728b92b0bbecc9911b0003	Topcon TRC-NW400	45	Redacted	Unknown	FALSE	FALSE	TRUE	TRUE	TRUE	TRUE	FALSE	TRUE	FALSE	FALSE	FALSE	TRUE	FALSE	TRUE	TRUE	FALSE	FALSE	FALSE
5e728b92b0bbecc9911b0004	Topcon TRC-NW400	45	Redacted	Unknown	FALSE	FALSE	TRUE	TRUE	TRUE	TRUE	FALSE	TRUE	FALSE	FALSE	FALSE	TRUE	FALSE	TRUE	TRUE	FALSE	FALSE	FALSE
5e728b92b0bbecc9911b000a	Topcon TRC-NW400	45	Redacted	Unknown	TRUE	FALSE	FALSE	FALSE	FALSE	FALSE	FALSE	FALSE	FALSE	TRUE	FALSE	FALSE	FALSE	FALSE	FALSE	FALSE	FALSE	FALSE
5e728b92b0bbecc9911b000f	Topcon TRC-NW400	45	Redacted	Unknown	FALSE	FALSE	FALSE	FALSE	FALSE	FALSE	TRUE	FALSE	FALSE	FALSE	FALSE	FALSE	FALSE	FALSE	FALSE	TRUE	FALSE	FALSE
5e728b92b0bbecc9911b0010	Topcon TRC-NW400	45	Redacted	Unknown	FALSE	FALSE	FALSE	FALSE	FALSE	FALSE	TRUE	FALSE	FALSE	FALSE	FALSE	FALSE	FALSE	FALSE	FALSE	TRUE	FALSE	FALSE
5e728b92b0bbecc9911b0013	Topcon TRC-NW400	45	Redacted	Unknown	FALSE	FALSE	TRUE	TRUE	TRUE	TRUE	FALSE	TRUE	FALSE	FALSE	FALSE	TRUE	TRUE	TRUE	TRUE	FALSE	FALSE	FALSE
5e728b92b0bbecc9911b0029	Topcon TRC-NW400	45	Redacted	Unknown	FALSE	FALSE	FALSE	FALSE	FALSE	FALSE	TRUE	TRUE	FALSE	FALSE	FALSE	FALSE	FALSE	FALSE	FALSE	TRUE	FALSE	FALSE
5e728b92b0bbecc9911b0033	Topcon TRC-NW400	45	Redacted	Unknown	FALSE	TRUE	TRUE	FALSE	TRUE	FALSE	FALSE	TRUE	FALSE	FALSE	TRUE	TRUE	FALSE	TRUE	TRUE	FALSE	FALSE	FALSE
5e728b92b0bbecc9911b0034	Topcon TRC-NW400	45	Redacted	Unknown	FALSE	TRUE	TRUE	FALSE	TRUE	FALSE	FALSE	TRUE	FALSE	FALSE	TRUE	TRUE	FALSE	TRUE	FALSE	FALSE	TRUE	FALSE
5e728b92b0bbecc9911b0039	Topcon TRC-NW400	45	Redacted	Unknown	TRUE	FALSE	FALSE	FALSE	FALSE	FALSE	FALSE	FALSE	TRUE	TRUE	FALSE	FALSE	FALSE	FALSE	FALSE	FALSE	FALSE	TRUE
5e728b92b0bbecc9911b003f	Topcon TRC-NW400	45	Redacted	Unknown	TRUE	FALSE	TRUE	TRUE	TRUE	TRUE	FALSE	FALSE	FALSE	TRUE	FALSE	TRUE	TRUE	FALSE	FALSE	FALSE	FALSE	FALSE
5e728b92b0bbecc9911b0047	Topcon TRC-NW400	45	Redacted	Unknown	FALSE	FALSE	TRUE	TRUE	TRUE	TRUE	FALSE	TRUE	FALSE	FALSE	FALSE	TRUE	TRUE	TRUE	TRUE	FALSE	FALSE	FALSE
5e728b92b0bbecc9911b0049	Topcon TRC-NW400	45	Redacted	Unknown	FALSE	FALSE	FALSE	FALSE	TRUE	FALSE	FALSE	TRUE	FALSE	FALSE	FALSE	FALSE	FALSE	FALSE	FALSE	FALSE	FALSE	FALSE
5e728b92b0bbecc9911b004c	Topcon TRC-NW400	45	Redacted	Unknown	FALSE	FALSE	FALSE	FALSE	TRUE	FALSE	FALSE	FALSE	FALSE	FALSE	FALSE	FALSE	FALSE	FALSE	FALSE	FALSE	FALSE	FALSE
5e728b92b0bbecc9911b004d	Topcon TRC-NW400	45	Redacted	Unknown	FALSE	TRUE	FALSE	FALSE	FALSE	FALSE	FALSE	TRUE	FALSE	FALSE	FALSE	FALSE	FALSE	FALSE	FALSE	FALSE	FALSE	FALSE
5e728b92b0bbecc9911b0050	Topcon TRC-NW400	45	Redacted	Unknown	TRUE	FALSE	FALSE	FALSE	FALSE	FALSE	FALSE	FALSE	FALSE	FALSE	FALSE	FALSE	FALSE	FALSE	FALSE	FALSE	FALSE	FALSE
5e728b92b0bbecc9911b0051	Topcon TRC-NW400	45	Redacted	Unknown	TRUE	FALSE	FALSE	FALSE	FALSE	FALSE	FALSE	FALSE	FALSE	FALSE	FALSE	FALSE	FALSE	FALSE	FALSE	FALSE	FALSE	FALSE
5e728b92b0bbecc9911b0057	Topcon TRC-NW400	45	Redacted	Unknown	FALSE	TRUE	FALSE	FALSE	TRUE	FALSE	FALSE	TRUE	FALSE	FALSE	TRUE	FALSE	FALSE	FALSE	FALSE	FALSE	TRUE	FALSE
5e728b92b0bbecc9911b005a	Topcon TRC-NW400	45	Redacted	Unknown	FALSE	FALSE	TRUE	TRUE	TRUE	TRUE	FALSE	TRUE	FALSE	FALSE	FALSE	TRUE	FALSE	TRUE	TRUE	FALSE	FALSE	FALSE
5e728b92b0bbecc9911b0061	Topcon TRC-NW400	45	Redacted	Unknown	FALSE	FALSE	TRUE	FALSE	TRUE	FALSE	FALSE	FALSE	FALSE	FALSE	FALSE	TRUE	FALSE	TRUE	FALSE	FALSE	FALSE	FALSE
5e728b92b0bbecc9911b0072	Topcon TRC-NW400	45	Redacted	Unknown	TRUE	FALSE	FALSE	FALSE	FALSE	FALSE	FALSE	FALSE	FALSE	TRUE	FALSE	FALSE	FALSE	TRUE	FALSE	FALSE	FALSE	FALSE
5e728b92b0bbecc9911b007b	Topcon TRC-NW400	45	Redacted	Unknown	TRUE	FALSE	FALSE	FALSE	FALSE	FALSE	TRUE	FALSE	FALSE	FALSE	FALSE	FALSE	FALSE	FALSE	FALSE	TRUE	FALSE	FALSE
5e728b92b0bbecc9911b0084	Topcon TRC-NW400	45	Redacted	Unknown	FALSE	FALSE	FALSE	FALSE	FALSE	FALSE	FALSE	TRUE	FALSE	FALSE	FALSE	FALSE	FALSE	FALSE	FALSE	FALSE	FALSE	FALSE
5e728b92b0bbecc9911b008a	Topcon TRC-NW400	45	Redacted	Unknown	TRUE	FALSE	FALSE	FALSE	FALSE	FALSE	FALSE	FALSE	FALSE	FALSE	FALSE	FALSE	FALSE	FALSE	FALSE	FALSE	FALSE	FALSE
5e728b92b0bbecc9911b0096	Topcon TRC-NW400	45	Redacted	Unknown	TRUE	FALSE	FALSE	FALSE	FALSE	FALSE	FALSE	FALSE	FALSE	FALSE	FALSE	FALSE	FALSE	FALSE	FALSE	FALSE	FALSE	FALSE
5e728b92b0bbecc9911b0099	Topcon TRC-NW400	45	Redacted	Unknown	FALSE	FALSE	FALSE	TRUE	TRUE	FALSE	FALSE	FALSE	FALSE	FALSE	FALSE	FALSE	FALSE	TRUE	FALSE	FALSE	FALSE	FALSE
5e728b92b0bbecc9911b009e	Topcon TRC-NW400	45	Redacted	Unknown	FALSE	FALSE	FALSE	FALSE	TRUE	FALSE	FALSE	FALSE	TRUE	FALSE	FALSE	FALSE	FALSE	TRUE	FALSE	FALSE	FALSE	FALSE
5e728b92b0bbecc9911b00ac	Topcon TRC-NW400	45	Redacted	Unknown	TRUE	FALSE	FALSE	TRUE	TRUE	FALSE	FALSE	FALSE	TRUE	FALSE	FALSE	FALSE	FALSE	FALSE	FALSE	FALSE	FALSE	FALSE
5e728b92b0bbecc9911b00af	Topcon TRC-NW400	45	Redacted	Unknown	FALSE	FALSE	FALSE	FALSE	TRUE	FALSE	FALSE	FALSE	FALSE	FALSE	FALSE	FALSE	FALSE	TRUE	FALSE	FALSE	FALSE	FALSE
5e728b92b0bbecc9911b00b6	Topcon TRC-NW400	45	Redacted	Unknown	FALSE	FALSE	TRUE	FALSE	TRUE	FALSE	FALSE	FALSE	FALSE	FALSE	FALSE	TRUE	FALSE	TRUE	FALSE	FALSE	FALSE	FALSE
5e728b92b0bbecc9911b00ba	Topcon TRC-NW400	45	Redacted	Unknown	FALSE	FALSE	TRUE	TRUE	TRUE	TRUE	FALSE	TRUE	TRUE	FALSE	FALSE	TRUE	TRUE	TRUE	TRUE	FALSE	TRUE	FALSE
5e728b92b0bbecc9911b00bb	Topcon TRC-NW400	45	Redacted	Unknown	FALSE	FALSE	TRUE	FALSE	TRUE	TRUE	FALSE	TRUE	FALSE	FALSE	FALSE	TRUE	FALSE	FALSE	TRUE	FALSE	TRUE	FALSE
5e728b92b0bbecc9911b00bc	Topcon TRC-NW400	45	Redacted	Unknown	FALSE	FALSE	TRUE	TRUE	TRUE	TRUE	FALSE	TRUE	FALSE	FALSE	FALSE	TRUE	TRUE	FALSE	TRUE	FALSE	FALSE	FALSE
5e728b92b0bbecc9911b00bd	Topcon TRC-NW400	45	Redacted	Unknown	FALSE	FALSE	TRUE	FALSE	TRUE	TRUE	FALSE	TRUE	FALSE	FALSE	FALSE	TRUE	FALSE	TRUE	TRUE	FALSE	TRUE	FALSE
5e728b92b0bbecc9911b00c6	Topcon TRC-NW400	45	Redacted	Unknown	TRUE	FALSE	FALSE	FALSE	FALSE	FALSE	FALSE	FALSE	FALSE	FALSE	FALSE	FALSE	FALSE	TRUE	FALSE	FALSE	FALSE	TRUE
5e728b92b0bbecc9911b00cc	Topcon TRC-NW400	45	Redacted	Unknown	FALSE	FALSE	FALSE	TRUE	TRUE	TRUE	FALSE	FALSE	TRUE	FALSE	FALSE	FALSE	TRUE	FALSE	TRUE	FALSE	FALSE	FALSE
5e728b92b0bbecc9911b00ce	Topcon TRC-NW400	45	Redacted	Unknown	FALSE	FALSE	FALSE	TRUE	TRUE	TRUE	FALSE	FALSE	FALSE	FALSE	FALSE	FALSE	TRUE	FALSE	FALSE	FALSE	FALSE	FALSE
5e728b92b0bbecc9911b00d0	Topcon TRC-NW400	45	Redacted	Unknown	FALSE	FALSE	TRUE	TRUE	TRUE	TRUE	FALSE	FALSE	FALSE	FALSE	FALSE	TRUE	TRUE	FALSE	TRUE	FALSE	FALSE	FALSE
5e728b92b0bbecc9911b00d1	Topcon TRC-NW400	45	Redacted	Unknown	FALSE	FALSE	TRUE	TRUE	TRUE	TRUE	FALSE	FALSE	FALSE	FALSE	FALSE	TRUE	FALSE	TRUE	TRUE	FALSE	FALSE	FALSE
5e728b92b0bbecc9911b00d2	Topcon TRC-NW400	45	Redacted	Unknown	TRUE	FALSE	FALSE	FALSE	FALSE	FALSE	FALSE	FALSE	FALSE	TRUE	FALSE	FALSE	FALSE	FALSE	FALSE	FALSE	FALSE	FALSE
5e728b92b0bbecc9911b00d3	Topcon TRC-NW400	45	Redacted	Unknown	TRUE	FALSE	FALSE	FALSE	FALSE	FALSE	FALSE	FALSE	FALSE	TRUE	FALSE	FALSE	FALSE	FALSE	FALSE	FALSE	FALSE	FALSE
5e728b92b0bbecc9911b00d7	Topcon TRC-NW400	45	Redacted	Unknown	TRUE	FALSE	FALSE	FALSE	FALSE	FALSE	FALSE	FALSE	FALSE	FALSE	FALSE	FALSE	FALSE	FALSE	FALSE	FALSE	FALSE	FALSE
5e728b92b0bbecc9911b00db	Topcon TRC-NW400	45	Redacted	Unknown	TRUE	FALSE	FALSE	FALSE	FALSE	FALSE	FALSE	FALSE	FALSE	FALSE	FALSE	FALSE	FALSE	FALSE	FALSE	FALSE	FALSE	FALSE
5e728b92b0bbecc9911b00e6	Topcon TRC-NW400	45	Redacted	Unknown	FALSE	FALSE	TRUE	TRUE	TRUE	TRUE	FALSE	FALSE	FALSE	FALSE	FALSE	TRUE	FALSE	TRUE	TRUE	FALSE	FALSE	FALSE
5e728b92b0bbecc9911b00ec	Topcon TRC-NW400	45	Redacted	Unknown	FALSE	FALSE	TRUE	TRUE	TRUE	TRUE	FALSE	FALSE	TRUE	FALSE	FALSE	TRUE	TRUE	TRUE	TRUE	FALSE	FALSE	FALSE
5e728b92b0bbecc9911b00ed	Topcon TRC-NW400	45	Redacted	Unknown	FALSE	FALSE	TRUE	TRUE	TRUE	TRUE	FALSE	FALSE	TRUE	FALSE	FALSE	TRUE	TRUE	TRUE	TRUE	FALSE	FALSE	FALSE
5e728b92b0bbecc9911b00f0	Topcon TRC-NW400	45	Redacted	Unknown	FALSE	FALSE	FALSE	FALSE	FALSE	FALSE	TRUE	FALSE	FALSE	FALSE	FALSE	FALSE	FALSE	FALSE	FALSE	TRUE	FALSE	FALSE
5e728b92b0bbecc9911b00f7	Topcon TRC-NW400	45	Redacted	Unknown	TRUE	FALSE	FALSE	FALSE	FALSE	FALSE	FALSE	FALSE	FALSE	FALSE	FALSE	FALSE	FALSE	FALSE	FALSE	FALSE	FALSE	FALSE
5e728b92b0bbecc9911b00f8	Topcon TRC-NW400	45	Redacted	Unknown	TRUE	FALSE	FALSE	FALSE	TRUE	TRUE	FALSE	FALSE	TRUE	FALSE	FALSE	FALSE	FALSE	FALSE	TRUE	FALSE	FALSE	FALSE
5e728b92b0bbecc9911b00fb	Topcon TRC-NW400	45	Redacted	Unknown	FALSE	TRUE	TRUE	TRUE	TRUE	TRUE	FALSE	TRUE	FALSE	FALSE	TRUE	TRUE	FALSE	TRUE	TRUE	FALSE	TRUE	FALSE
5e728b92b0bbecc9911b010a	Topcon TRC-NW400	45	Redacted	Unknown	TRUE	FALSE	FALSE	FALSE	FALSE	FALSE	FALSE	FALSE	FALSE	TRUE	FALSE	FALSE	FALSE	FALSE	FALSE	FALSE	FALSE	FALSE
5e728b92b0bbecc9911b010b	Topcon TRC-NW400	45	Redacted	Unknown	TRUE	FALSE	FALSE	FALSE	FALSE	FALSE	FALSE	FALSE	FALSE	FALSE	FALSE	FALSE	FALSE	FALSE	FALSE	FALSE	FALSE	FALSE
5e728b92b0bbecc9911b0115	Topcon TRC-NW400	45	Redacted	Unknown	FALSE	FALSE	TRUE	FALSE	TRUE	FALSE	FALSE	FALSE	TRUE	FALSE	FALSE	TRUE	FALSE	TRUE	FALSE	FALSE	FALSE	TRUE
5e728b92b0bbecc9911b0117	Topcon TRC-NW400	45	Redacted	Unknown	TRUE	FALSE	FALSE	FALSE	FALSE	FALSE	FALSE	FALSE	FALSE	FALSE	FALSE	FALSE	FALSE	FALSE	FALSE	FALSE	FALSE	FALSE
5e728b92b0bbecc9911b0119	Topcon TRC-NW400	45	Redacted	Unknown	FALSE	FALSE	TRUE	TRUE	TRUE	TRUE	FALSE	FALSE	TRUE	FALSE	FALSE	TRUE	TRUE	TRUE	TRUE	FALSE	FALSE	FALSE
5e728b92b0bbecc9911b011a	Topcon TRC-NW400	45	Redacted	Unknown	FALSE	FALSE	FALSE	FALSE	FALSE	FALSE	TRUE	FALSE	FALSE	FALSE	FALSE	FALSE	FALSE	FALSE	FALSE	TRUE	FALSE	FALSE
5e728b92b0bbecc9911b011c	Topcon TRC-NW400	45	Redacted	Unknown	FALSE	FALSE	FALSE	FALSE	TRUE	FALSE	FALSE	FALSE	FALSE	FALSE	FALSE	FALSE	FALSE	TRUE	FALSE	FALSE	FALSE	FALSE
5e728b92b0bbecc9911b011f	Topcon TRC-NW400	45	Redacted	Unknown	TRUE	FALSE	FALSE	FALSE	TRUE	FALSE	FALSE	TRUE	FALSE	FALSE	FALSE	FALSE	FALSE	TRUE	FALSE	FALSE	FALSE	FALSE
5e728b92b0bbecc9911b0120	Topcon TRC-NW400	45	Redacted	Unknown	FALSE	TRUE	FALSE	FALSE	FALSE	FALSE	FALSE	TRUE	FALSE	FALSE	FALSE	FALSE	FALSE	FALSE	TRUE	FALSE	TRUE	FALSE
5e728b92b0bbecc9911b0122	Topcon TRC-NW400	45	Redacted	Unknown	TRUE	FALSE	FALSE	FALSE	FALSE	FALSE	FALSE	FALSE	FALSE	FALSE	FALSE	FALSE	FALSE	FALSE	FALSE	FALSE	FALSE	FALSE
5e728b92b0bbecc9911b0123	Topcon TRC-NW400	45	Redacted	Unknown	FALSE	FALSE	FALSE	TRUE	TRUE	TRUE	FALSE	FALSE	TRUE	FALSE	FALSE	FALSE	FALSE	TRUE	TRUE	FALSE	FALSE	FALSE
5e728b92b0bbecc9911b0124	Topcon TRC-NW400	45	Redacted	Unknown	FALSE	FALSE	TRUE	FALSE	TRUE	TRUE	FALSE	TRUE	FALSE	FALSE	FALSE	TRUE	FALSE	TRUE	TRUE	TRUE	FALSE	FALSE
5e728b92b0bbecc9911b012c	Topcon TRC-NW400	45	Redacted	Unknown	FALSE	FALSE	FALSE	FALSE	FALSE	TRUE	TRUE	FALSE	FALSE	FALSE	FALSE	FALSE	FALSE	FALSE	TRUE	TRUE	FALSE	FALSE
5e728b92b0bbecc9911b012f	Topcon TRC-NW400	45	Redacted	Unknown	FALSE	FALSE	TRUE	TRUE	TRUE	TRUE	FALSE	TRUE	FALSE	FALSE	FALSE	TRUE	TRUE	TRUE	TRUE	FALSE	FALSE	FALSE
5e728b92b0bbecc9911b0130	Topcon TRC-NW400	45	Redacted	Unknown	FALSE	TRUE	FALSE	FALSE	FALSE	FALSE	FALSE	TRUE	FALSE	FALSE	FALSE	FALSE	FALSE	FALSE	FALSE	FALSE	FALSE	FALSE
5e728b92b0bbecc9911b0131	Topcon TRC-NW400	45	Redacted	Unknown	TRUE	FALSE	FALSE	FALSE	TRUE	FALSE	FALSE	FALSE	FALSE	TRUE	FALSE	FALSE	FALSE	TRUE	FALSE	FALSE	FALSE	FALSE
5e728b92b0bbecc9911b0133	Topcon TRC-NW400	45	Redacted	Unknown	TRUE	FALSE	FALSE	FALSE	FALSE	FALSE	FALSE	FALSE	TRUE	FALSE	FALSE	FALSE	FALSE	FALSE	FALSE	FALSE	FALSE	FALSE
5e728b92b0bbecc9911b0134	Topcon TRC-NW400	45	Redacted	Unknown	FALSE	FALSE	TRUE	TRUE	TRUE	TRUE	FALSE	TRUE	FALSE	FALSE	FALSE	TRUE	TRUE	TRUE	TRUE	FALSE	FALSE	FALSE
5e728b92b0bbecc9911b0139	Topcon TRC-NW400	45	Redacted	Unknown	FALSE	FALSE	FALSE	FALSE	FALSE	FALSE	TRUE	FALSE	FALSE	FALSE	FALSE	FALSE	FALSE	FALSE	FALSE	TRUE	FALSE	FALSE
5e728b92b0bbecc9911b013e	Topcon TRC-NW400	45	Redacted	Unknown	TRUE	FALSE	FALSE	FALSE	FALSE	FALSE	FALSE	FALSE	TRUE	FALSE	FALSE	FALSE	FALSE	FALSE	FALSE	FALSE	FALSE	FALSE
5e728b92b0bbecc9911b0140	Topcon TRC-NW400	45	Redacted	Unknown	FALSE	FALSE	TRUE	TRUE	TRUE	TRUE	FALSE	TRUE	FALSE	FALSE	FALSE	TRUE	TRUE	TRUE	TRUE	FALSE	FALSE	FALSE
5e728b92b0bbecc9911b014c	Topcon TRC-NW400	45	Redacted	Unknown	FALSE	FALSE	TRUE	TRUE	TRUE	TRUE	FALSE	TRUE	FALSE	FALSE	FALSE	TRUE	FALSE	TRUE	TRUE	FALSE	FALSE	FALSE
5e728b92b0bbecc9911b014d	Topcon TRC-NW400	45	Redacted	Unknown	FALSE	FALSE	TRUE	TRUE	TRUE	TRUE	FALSE	FALSE	TRUE	FALSE	FALSE	TRUE	FALSE	TRUE	TRUE	FALSE	FALSE	FALSE
5e728b92b0bbecc9911b0152	Topcon TRC-NW400	45	Redacted	Unknown	FALSE	FALSE	FALSE	FALSE	FALSE	FALSE	TRUE	FALSE	FALSE	FALSE	FALSE	FALSE	FALSE	TRUE	FALSE	TRUE	FALSE	FALSE
5e728b92b0bbecc9911b0168	Topcon TRC-NW400	45	Redacted	Unknown	TRUE	FALSE	FALSE	FALSE	FALSE	FALSE	FALSE	TRUE	FALSE	FALSE	FALSE	FALSE	FALSE	TRUE	FALSE	FALSE	FALSE	FALSE
5e728b92b0bbecc9911b0169	Topcon TRC-NW400	45	Redacted	Unknown	TRUE	FALSE	FALSE	FALSE	FALSE	FALSE	FALSE	FALSE	FALSE	FALSE	FALSE	FALSE	FALSE	FALSE	FALSE	FALSE	FALSE	FALSE
5e728b92b0bbecc9911b0171	Topcon TRC-NW400	45	Redacted	Unknown	TRUE	FALSE	FALSE	TRUE	TRUE	FALSE	FALSE	FALSE	FALSE	FALSE	FALSE	FALSE	FALSE	FALSE	FALSE	FALSE	FALSE	FALSE
5e728b92b0bbecc9911b0172	Topcon TRC-NW400	45	Redacted	Unknown	TRUE	FALSE	FALSE	FALSE	FALSE	FALSE	FALSE	FALSE	FALSE	FALSE	FALSE	FALSE	FALSE	FALSE	FALSE	FALSE	FALSE	TRUE
5e728b92b0bbecc9911b0175	Topcon TRC-NW400	45	Redacted	Unknown	TRUE	FALSE	FALSE	FALSE	FALSE	FALSE	FALSE	FALSE	FALSE	FALSE	FALSE	FALSE	FALSE	FALSE	FALSE	FALSE	FALSE	FALSE
5e728b92b0bbecc9911b0176	Topcon TRC-NW400	45	Redacted	Unknown	TRUE	FALSE	FALSE	FALSE	TRUE	FALSE	FALSE	FALSE	FALSE	FALSE	FALSE	FALSE	FALSE	FALSE	FALSE	FALSE	FALSE	FALSE
5e728b92b0bbecc9911b0177	Topcon TRC-NW400	45	Redacted	Unknown	TRUE	FALSE	FALSE	FALSE	TRUE	FALSE	FALSE	FALSE	FALSE	FALSE	FALSE	FALSE	FALSE	TRUE	FALSE	FALSE	FALSE	FALSE
5e728b92b0bbecc9911b017c	Topcon TRC-NW400	45	Redacted	Unknown	FALSE	FALSE	TRUE	FALSE	TRUE	TRUE	FALSE	TRUE	FALSE	FALSE	FALSE	TRUE	FALSE	TRUE	TRUE	FALSE	FALSE	FALSE
5e728b92b0bbecc9911b017d	Topcon TRC-NW400	45	Redacted	Unknown	FALSE	FALSE	TRUE	TRUE	TRUE	TRUE	FALSE	TRUE	TRUE	FALSE	FALSE	TRUE	TRUE	TRUE	TRUE	FALSE	FALSE	FALSE
5e728b92b0bbecc9911b0187	Topcon TRC-NW400	45	Redacted	Unknown	TRUE	FALSE	FALSE	FALSE	FALSE	FALSE	FALSE	FALSE	FALSE	FALSE	FALSE	FALSE	FALSE	FALSE	FALSE	FALSE	FALSE	FALSE
5e728b92b0bbecc9911b0195	Topcon TRC-NW400	45	Redacted	Unknown	TRUE	FALSE	FALSE	FALSE	FALSE	FALSE	FALSE	FALSE	FALSE	TRUE	FALSE	FALSE	FALSE	TRUE	FALSE	FALSE	FALSE	FALSE
5e728b92b0bbecc9911b0196	Topcon TRC-NW400	45	Redacted	Unknown	TRUE	FALSE	FALSE	FALSE	TRUE	FALSE	FALSE	FALSE	FALSE	FALSE	FALSE	FALSE	FALSE	FALSE	FALSE	FALSE	FALSE	FALSE
5e728b92b0bbecc9911b019a	Topcon TRC-NW400	45	Redacted	Unknown	TRUE	TRUE	FALSE	TRUE	FALSE	TRUE	FALSE	FALSE	TRUE	TRUE	FALSE	FALSE	TRUE	FALSE	TRUE	FALSE	FALSE	FALSE
5e728b92b0bbecc9911b019c	Topcon TRC-NW400	45	Redacted	Unknown	FALSE	TRUE	FALSE	FALSE	FALSE	FALSE	FALSE	TRUE	FALSE	FALSE	FALSE	FALSE	FALSE	FALSE	FALSE	FALSE	FALSE	FALSE
5e728b92b0bbecc9911b019d	Topcon TRC-NW400	45	Redacted	Unknown	FALSE	FALSE	FALSE	FALSE	FALSE	FALSE	FALSE	TRUE	FALSE	FALSE	FALSE	FALSE	FALSE	FALSE	FALSE	FALSE	FALSE	FALSE
5e728b92b0bbecc9911b01a5	Topcon TRC-NW400	45	Redacted	Unknown	TRUE	FALSE	FALSE	FALSE	FALSE	FALSE	FALSE	FALSE	FALSE	FALSE	FALSE	FALSE	FALSE	FALSE	FALSE	FALSE	FALSE	FALSE
5e728b92b0bbecc9911b01a6	Topcon TRC-NW400	45	Redacted	Unknown	FALSE	FALSE	TRUE	TRUE	TRUE	TRUE	FALSE	FALSE	FALSE	FALSE	FALSE	TRUE	TRUE	TRUE	TRUE	FALSE	FALSE	FALSE
5e728b92b0bbecc9911b01ab	Topcon TRC-NW400	45	Redacted	Unknown	FALSE	FALSE	FALSE	FALSE	FALSE	FALSE	FALSE	FALSE	FALSE	FALSE	FALSE	FALSE	FALSE	FALSE	FALSE	FALSE	FALSE	FALSE
5e728b92b0bbecc9911b01ac	Topcon TRC-NW400	45	Redacted	Unknown	TRUE	FALSE	FALSE	FALSE	FALSE	FALSE	FALSE	FALSE	FALSE	FALSE	FALSE	FALSE	FALSE	FALSE	FALSE	FALSE	FALSE	FALSE
5e728b92b0bbecc9911b01ad	Topcon TRC-NW400	45	Redacted	Unknown	TRUE	FALSE	FALSE	FALSE	TRUE	FALSE	FALSE	FALSE	FALSE	FALSE	FALSE	FALSE	FALSE	TRUE	FALSE	FALSE	FALSE	FALSE
5e728b92b0bbecc9911b01af	Topcon TRC-NW400	45	Redacted	Unknown	FALSE	FALSE	FALSE	FALSE	FALSE	FALSE	TRUE	FALSE	FALSE	FALSE	FALSE	FALSE	FALSE	FALSE	FALSE	TRUE	FALSE	FALSE
5e728b92b0bbecc9911b01b0	Topcon TRC-NW400	45	Redacted	Unknown	FALSE	FALSE	FALSE	FALSE	FALSE	FALSE	TRUE	FALSE	TRUE	FALSE	FALSE	FALSE	FALSE	FALSE	FALSE	TRUE	FALSE	FALSE
5e728b92b0bbecc9911b01b6	Topcon TRC-NW400	45	Redacted	Unknown	FALSE	FALSE	FALSE	TRUE	TRUE	TRUE	FALSE	FALSE	FALSE	FALSE	FALSE	FALSE	TRUE	TRUE	TRUE	FALSE	FALSE	FALSE
5e728b92b0bbecc9911b01c4	Topcon TRC-NW400	45	Redacted	Unknown	TRUE	FALSE	FALSE	FALSE	FALSE	FALSE	FALSE	FALSE	FALSE	FALSE	FALSE	FALSE	FALSE	FALSE	FALSE	FALSE	FALSE	FALSE
5e728b92b0bbecc9911b01c5	Topcon TRC-NW400	45	Redacted	Unknown	TRUE	FALSE	FALSE	FALSE	FALSE	FALSE	FALSE	FALSE	FALSE	FALSE	FALSE	FALSE	FALSE	FALSE	FALSE	FALSE	FALSE	FALSE
5e728b92b0bbecc9911b01c6	Topcon TRC-NW400	45	Redacted	Unknown	TRUE	FALSE	FALSE	FALSE	FALSE	TRUE	FALSE	FALSE	FALSE	FALSE	FALSE	FALSE	FALSE	FALSE	TRUE	FALSE	FALSE	FALSE
5e728b92b0bbecc9911b01d1	Topcon TRC-NW400	45	Redacted	Unknown	FALSE	FALSE	FALSE	TRUE	TRUE	TRUE	FALSE	FALSE	FALSE	FALSE	FALSE	FALSE	FALSE	TRUE	TRUE	FALSE	FALSE	FALSE
5e728b92b0bbecc9911b01de	Topcon TRC-NW400	45	Redacted	Unknown	TRUE	FALSE	FALSE	FALSE	FALSE	FALSE	FALSE	FALSE	FALSE	TRUE	FALSE	FALSE	FALSE	FALSE	FALSE	FALSE	FALSE	FALSE
5e728b92b0bbecc9911b01df	Topcon TRC-NW400	45	Redacted	Unknown	TRUE	FALSE	FALSE	FALSE	FALSE	FALSE	FALSE	FALSE	FALSE	FALSE	FALSE	FALSE	FALSE	FALSE	FALSE	FALSE	FALSE	FALSE
5e728b92b0bbecc9911b01e3	Topcon TRC-NW400	45	Redacted	Unknown	FALSE	FALSE	TRUE	FALSE	TRUE	TRUE	FALSE	TRUE	FALSE	FALSE	FALSE	TRUE	FALSE	TRUE	TRUE	FALSE	TRUE	FALSE
5e728b92b0bbecc9911b01e7	Topcon TRC-NW400	45	Redacted	Unknown	FALSE	TRUE	TRUE	TRUE	TRUE	TRUE	FALSE	TRUE	FALSE	FALSE	TRUE	TRUE	TRUE	TRUE	TRUE	FALSE	FALSE	FALSE
5e728b92b0bbecc9911b01e8	Topcon TRC-NW400	45	Redacted	Unknown	FALSE	FALSE	TRUE	TRUE	TRUE	TRUE	FALSE	TRUE	FALSE	FALSE	FALSE	TRUE	FALSE	TRUE	TRUE	FALSE	FALSE	FALSE
5e728b92b0bbecc9911b01e9	Topcon TRC-NW400	45	Redacted	Unknown	FALSE	FALSE	TRUE	TRUE	FALSE	TRUE	FALSE	TRUE	FALSE	FALSE	FALSE	TRUE	TRUE	FALSE	TRUE	FALSE	FALSE	FALSE
5e728b92b0bbecc9911b01eb	Topcon TRC-NW400	45	Redacted	Unknown	TRUE	FALSE	FALSE	FALSE	FALSE	FALSE	FALSE	FALSE	FALSE	FALSE	FALSE	FALSE	FALSE	FALSE	FALSE	FALSE	FALSE	FALSE
5e728b92b0bbecc9911b01ec	Topcon TRC-NW400	45	Redacted	Unknown	TRUE	FALSE	FALSE	FALSE	FALSE	FALSE	FALSE	FALSE	FALSE	FALSE	FALSE	FALSE	FALSE	TRUE	FALSE	FALSE	FALSE	FALSE
5e728b92b0bbecc9911b01ed	Topcon TRC-NW400	45	Redacted	Unknown	TRUE	FALSE	FALSE	FALSE	FALSE	FALSE	FALSE	FALSE	FALSE	TRUE	FALSE	FALSE	FALSE	FALSE	FALSE	FALSE	FALSE	FALSE
5e728b92b0bbecc9911b01ef	Topcon TRC-NW400	45	Redacted	Unknown	TRUE	FALSE	FALSE	FALSE	TRUE	FALSE	FALSE	FALSE	TRUE	TRUE	FALSE	FALSE	FALSE	FALSE	FALSE	FALSE	FALSE	FALSE
5e728b92b0bbecc9911b01f1	Topcon TRC-NW400	45	Redacted	Unknown	FALSE	TRUE	FALSE	FALSE	TRUE	FALSE	FALSE	FALSE	FALSE	FALSE	FALSE	FALSE	FALSE	FALSE	FALSE	FALSE	FALSE	FALSE
5e728b92b0bbecc9911b01f3	Topcon TRC-NW400	45	Redacted	Unknown	TRUE	FALSE	FALSE	FALSE	FALSE	FALSE	FALSE	FALSE	TRUE	FALSE	FALSE	FALSE	FALSE	FALSE	FALSE	FALSE	FALSE	FALSE
5e728b92b0bbecc9911b01f5	Topcon TRC-NW400	45	Redacted	Unknown	TRUE	FALSE	FALSE	TRUE	FALSE	FALSE	FALSE	FALSE	FALSE	FALSE	FALSE	FALSE	FALSE	FALSE	FALSE	FALSE	FALSE	FALSE
5e728b92b0bbecc9911b01f9	Topcon TRC-NW400	45	Redacted	Unknown	TRUE	FALSE	FALSE	TRUE	FALSE	FALSE	FALSE	FALSE	FALSE	FALSE	FALSE	FALSE	FALSE	FALSE	FALSE	FALSE	FALSE	FALSE
5e728b92b0bbecc9911b0201	Topcon TRC-NW400	45	Redacted	Unknown	FALSE	FALSE	TRUE	TRUE	TRUE	TRUE	FALSE	FALSE	FALSE	FALSE	FALSE	TRUE	TRUE	FALSE	TRUE	FALSE	FALSE	FALSE
5e728b92b0bbecc9911b0205	Topcon TRC-NW400	45	Redacted	Unknown	FALSE	FALSE	TRUE	FALSE	TRUE	FALSE	FALSE	FALSE	FALSE	FALSE	FALSE	TRUE	FALSE	TRUE	FALSE	FALSE	FALSE	FALSE
5e728b92b0bbecc9911b0208	Topcon TRC-NW400	45	Redacted	Unknown	TRUE	FALSE	FALSE	FALSE	FALSE	FALSE	FALSE	FALSE	FALSE	FALSE	FALSE	FALSE	FALSE	FALSE	FALSE	FALSE	FALSE	FALSE
5e728b92b0bbecc9911b020a	Topcon TRC-NW400	45	Redacted	Unknown	FALSE	TRUE	FALSE	FALSE	FALSE	TRUE	FALSE	FALSE	FALSE	FALSE	TRUE	FALSE	TRUE	FALSE	TRUE	FALSE	FALSE	TRUE
5e728b92b0bbecc9911b020c	Topcon TRC-NW400	45	Redacted	Unknown	TRUE	FALSE	FALSE	FALSE	FALSE	FALSE	FALSE	FALSE	FALSE	FALSE	FALSE	FALSE	FALSE	TRUE	FALSE	FALSE	FALSE	FALSE
5e728b92b0bbecc9911b020e	Topcon TRC-NW400	45	Redacted	Unknown	FALSE	FALSE	FALSE	FALSE	FALSE	FALSE	FALSE	FALSE	FALSE	FALSE	FALSE	FALSE	FALSE	FALSE	FALSE	FALSE	FALSE	FALSE
5e728b92b0bbecc9911b021c	Topcon TRC-NW400	45	Redacted	Unknown	TRUE	FALSE	FALSE	FALSE	FALSE	FALSE	FALSE	FALSE	FALSE	FALSE	FALSE	FALSE	FALSE	FALSE	FALSE	FALSE	FALSE	FALSE
5e728b92b0bbecc9911b021d	Topcon TRC-NW400	45	Redacted	Unknown	TRUE	FALSE	FALSE	FALSE	FALSE	FALSE	FALSE	FALSE	FALSE	FALSE	FALSE	FALSE	FALSE	FALSE	FALSE	FALSE	FALSE	FALSE
5e728b92b0bbecc9911b0220	Topcon TRC-NW400	45	Redacted	Unknown	FALSE	FALSE	TRUE	TRUE	TRUE	TRUE	FALSE	FALSE	TRUE	FALSE	FALSE	TRUE	TRUE	FALSE	FALSE	FALSE	FALSE	TRUE
5e728b92b0bbecc9911b0222	Topcon TRC-NW400	45	Redacted	Unknown	TRUE	FALSE	FALSE	FALSE	FALSE	FALSE	FALSE	FALSE	FALSE	FALSE	FALSE	FALSE	FALSE	FALSE	FALSE	FALSE	FALSE	FALSE
5e728b92b0bbecc9911b0223	Topcon TRC-NW400	45	Redacted	Unknown	TRUE	FALSE	FALSE	FALSE	FALSE	FALSE	FALSE	FALSE	TRUE	FALSE	FALSE	FALSE	FALSE	FALSE	FALSE	FALSE	FALSE	FALSE
5e728b92b0bbecc9911b0224	Topcon TRC-NW400	45	Redacted	Unknown	TRUE	FALSE	FALSE	TRUE	FALSE	FALSE	FALSE	FALSE	FALSE	FALSE	FALSE	FALSE	TRUE	TRUE	FALSE	FALSE	FALSE	FALSE
5e728b92b0bbecc9911b022a	Topcon TRC-NW400	45	Redacted	Unknown	TRUE	FALSE	FALSE	FALSE	FALSE	FALSE	FALSE	FALSE	FALSE	FALSE	FALSE	FALSE	FALSE	FALSE	FALSE	FALSE	FALSE	FALSE
5e728b92b0bbecc9911b022c	Topcon TRC-NW400	45	Redacted	Unknown	FALSE	FALSE	TRUE	TRUE	TRUE	TRUE	FALSE	FALSE	FALSE	FALSE	FALSE	TRUE	TRUE	TRUE	TRUE	FALSE	FALSE	FALSE
5e728b92b0bbecc9911b022d	Topcon TRC-NW400	45	Redacted	Unknown	FALSE	FALSE	TRUE	TRUE	TRUE	TRUE	FALSE	FALSE	FALSE	FALSE	FALSE	TRUE	FALSE	TRUE	TRUE	FALSE	FALSE	FALSE
5e728b92b0bbecc9911b0237	Topcon TRC-NW400	45	Redacted	Unknown	FALSE	FALSE	FALSE	TRUE	FALSE	TRUE	FALSE	FALSE	TRUE	FALSE	FALSE	FALSE	TRUE	FALSE	TRUE	FALSE	FALSE	FALSE
5e728b92b0bbecc9911b023a	Topcon TRC-NW400	45	Redacted	Unknown	TRUE	FALSE	FALSE	FALSE	FALSE	FALSE	FALSE	FALSE	FALSE	FALSE	FALSE	FALSE	FALSE	FALSE	FALSE	FALSE	FALSE	FALSE
5e728b92b0bbecc9911b023b	Topcon TRC-NW400	45	Redacted	Unknown	TRUE	FALSE	FALSE	TRUE	FALSE	FALSE	FALSE	FALSE	FALSE	FALSE	FALSE	FALSE	FALSE	TRUE	FALSE	FALSE	FALSE	FALSE
5e728b92b0bbecc9911b0240	Topcon TRC-NW400	45	Redacted	Unknown	FALSE	FALSE	TRUE	TRUE	TRUE	TRUE	FALSE	FALSE	FALSE	FALSE	FALSE	TRUE	TRUE	FALSE	TRUE	FALSE	FALSE	FALSE
5e728b92b0bbecc9911b0241	Topcon TRC-NW400	45	Redacted	Unknown	FALSE	FALSE	TRUE	TRUE	TRUE	TRUE	FALSE	FALSE	FALSE	FALSE	FALSE	TRUE	TRUE	TRUE	TRUE	FALSE	FALSE	FALSE
5e728b92b0bbecc9911b0246	Topcon TRC-NW400	45	Redacted	Unknown	TRUE	FALSE	FALSE	FALSE	FALSE	FALSE	FALSE	FALSE	FALSE	FALSE	FALSE	FALSE	FALSE	FALSE	FALSE	FALSE	FALSE	FALSE
5e728b92b0bbecc9911b0248	Topcon TRC-NW400	45	Redacted	Unknown	FALSE	FALSE	TRUE	TRUE	TRUE	TRUE	FALSE	FALSE	FALSE	FALSE	FALSE	TRUE	TRUE	TRUE	TRUE	FALSE	FALSE	FALSE
5e728b92b0bbecc9911b0249	Topcon TRC-NW400	45	Redacted	Unknown	FALSE	FALSE	TRUE	TRUE	TRUE	TRUE	FALSE	FALSE	FALSE	FALSE	FALSE	TRUE	TRUE	TRUE	TRUE	FALSE	FALSE	FALSE
5e728b92b0bbecc9911b0254	Topcon TRC-NW400	45	Redacted	Unknown	TRUE	FALSE	FALSE	FALSE	FALSE	FALSE	TRUE	FALSE	FALSE	FALSE	FALSE	FALSE	FALSE	FALSE	FALSE	TRUE	FALSE	FALSE
5e728b92b0bbecc9911b0255	Topcon TRC-NW400	45	Redacted	Unknown	FALSE	FALSE	FALSE	FALSE	FALSE	FALSE	TRUE	FALSE	FALSE	FALSE	FALSE	FALSE	FALSE	FALSE	FALSE	TRUE	FALSE	FALSE
5e728b92b0bbecc9911b025a	Topcon TRC-NW400	45	Redacted	Unknown	TRUE	FALSE	FALSE	FALSE	FALSE	FALSE	FALSE	FALSE	FALSE	FALSE	FALSE	FALSE	FALSE	FALSE	FALSE	FALSE	FALSE	FALSE
5e728b92b0bbecc9911b0260	Topcon TRC-NW400	45	Redacted	Unknown	TRUE	FALSE	FALSE	FALSE	FALSE	FALSE	FALSE	FALSE	FALSE	FALSE	FALSE	FALSE	FALSE	FALSE	FALSE	FALSE	FALSE	FALSE
5e728b92b0bbecc9911b0263	Topcon TRC-NW400	45	Redacted	Unknown	FALSE	FALSE	FALSE	FALSE	TRUE	FALSE	FALSE	TRUE	TRUE	FALSE	TRUE	FALSE	FALSE	FALSE	FALSE	FALSE	TRUE	FALSE
5e728b92b0bbecc9911b0265	Topcon TRC-NW400	45	Redacted	Unknown	FALSE	FALSE	TRUE	TRUE	TRUE	TRUE	FALSE	FALSE	TRUE	FALSE	FALSE	TRUE	TRUE	TRUE	TRUE	FALSE	FALSE	FALSE
5e728b92b0bbecc9911b0266	Topcon TRC-NW400	45	Redacted	Unknown	FALSE	TRUE	TRUE	FALSE	TRUE	FALSE	FALSE	TRUE	FALSE	FALSE	TRUE	TRUE	FALSE	TRUE	TRUE	FALSE	TRUE	FALSE
5e728b92b0bbecc9911b0269	Topcon TRC-NW400	45	Redacted	Unknown	FALSE	FALSE	FALSE	FALSE	TRUE	FALSE	FALSE	TRUE	FALSE	FALSE	FALSE	FALSE	FALSE	TRUE	FALSE	FALSE	TRUE	FALSE
5e728b92b0bbecc9911b0272	Topcon TRC-NW400	45	Redacted	Unknown	FALSE	TRUE	FALSE	FALSE	FALSE	FALSE	FALSE	FALSE	FALSE	FALSE	FALSE	FALSE	FALSE	FALSE	FALSE	FALSE	FALSE	FALSE
5e728b92b0bbecc9911b0273	Topcon TRC-NW400	45	Redacted	Unknown	TRUE	FALSE	FALSE	FALSE	FALSE	FALSE	FALSE	FALSE	TRUE	FALSE	FALSE	FALSE	FALSE	FALSE	FALSE	FALSE	FALSE	FALSE
5e728b92b0bbecc9911b08b6	Topcon TRC-NW400	45	Redacted	Unknown	FALSE	FALSE	FALSE	FALSE	FALSE	FALSE	TRUE	FALSE	FALSE	FALSE	FALSE	FALSE	FALSE	FALSE	FALSE	TRUE	FALSE	FALSE
5e728b92b0bbecc9911b08b7	Forus 3nethra Classic	45	Redacted	Unknown	FALSE	FALSE	FALSE	FALSE	FALSE	FALSE	FALSE	FALSE	FALSE	FALSE	FALSE	FALSE	FALSE	FALSE	FALSE	FALSE	FALSE	FALSE
5e728b92b0bbecc9911b0943	Forus 3nethra Classic	45	Redacted	Unknown	FALSE	TRUE	FALSE	FALSE	FALSE	FALSE	FALSE	FALSE	FALSE	FALSE	FALSE	FALSE	FALSE	FALSE	FALSE	FALSE	FALSE	FALSE
5e728b92b0bbecc9911b0946	Forus 3nethra Classic	45	Redacted	Unknown	FALSE	FALSE	FALSE	FALSE	FALSE	FALSE	FALSE	FALSE	FALSE	FALSE	FALSE	FALSE	FALSE	FALSE	FALSE	FALSE	FALSE	FALSE
5e728b92b0bbecc9911b0954	Forus 3nethra Classic	45	Redacted	Unknown	FALSE	FALSE	FALSE	FALSE	FALSE	FALSE	FALSE	FALSE	TRUE	FALSE	FALSE	FALSE	FALSE	FALSE	FALSE	FALSE	FALSE	FALSE
5e728b92b0bbecc9911b095b	Forus 3nethra Classic	45	Redacted	Unknown	FALSE	FALSE	FALSE	FALSE	FALSE	FALSE	FALSE	FALSE	FALSE	FALSE	FALSE	FALSE	FALSE	FALSE	FALSE	FALSE	FALSE	FALSE
5e728b92b0bbecc9911b0963	Forus 3nethra Classic	45	Redacted	Unknown	FALSE	FALSE	FALSE	FALSE	FALSE	FALSE	TRUE	FALSE	FALSE	FALSE	FALSE	FALSE	FALSE	FALSE	FALSE	FALSE	FALSE	FALSE
5e728b92b0bbecc9911b096a	Forus 3nethra Classic	45	Redacted	Unknown	FALSE	FALSE	FALSE	FALSE	FALSE	FALSE	FALSE	FALSE	FALSE	FALSE	FALSE	FALSE	FALSE	FALSE	FALSE	FALSE	FALSE	FALSE
5e728b92b0bbecc9911b0985	Forus 3nethra Classic	45	Redacted	Unknown	FALSE	TRUE	FALSE	FALSE	FALSE	FALSE	FALSE	FALSE	FALSE	FALSE	FALSE	FALSE	FALSE	FALSE	FALSE	FALSE	FALSE	FALSE
5e728b92b0bbecc9911b098e	Forus 3nethra Classic	45	Redacted	Unknown	FALSE	FALSE	FALSE	FALSE	FALSE	FALSE	FALSE	FALSE	FALSE	FALSE	FALSE	FALSE	FALSE	FALSE	FALSE	FALSE	FALSE	FALSE
5e728b92b0bbecc9911b09e3	Forus 3nethra Classic	45	Redacted	Unknown	FALSE	TRUE	FALSE	FALSE	FALSE	TRUE	FALSE	FALSE	FALSE	FALSE	FALSE	FALSE	FALSE	FALSE	FALSE	FALSE	FALSE	FALSE
5e728b92b0bbecc9911b09eb	Forus 3nethra Classic	45	Redacted	Unknown	FALSE	FALSE	FALSE	FALSE	FALSE	FALSE	TRUE	FALSE	TRUE	FALSE	FALSE	FALSE	FALSE	FALSE	FALSE	TRUE	FALSE	FALSE
5e728b92b0bbecc9911b09ec	Forus 3nethra Classic	45	Redacted	Unknown	FALSE	FALSE	FALSE	FALSE	FALSE	FALSE	TRUE	FALSE	FALSE	FALSE	FALSE	FALSE	FALSE	FALSE	FALSE	TRUE	FALSE	FALSE
5e728b92b0bbecc9911b09ff	Forus 3nethra Classic	45	Redacted	Unknown	TRUE	FALSE	FALSE	FALSE	FALSE	FALSE	FALSE	FALSE	FALSE	FALSE	FALSE	FALSE	FALSE	FALSE	FALSE	FALSE	FALSE	FALSE
5e728b92b0bbecc9911b0a10	Forus 3nethra Classic	45	Redacted	Unknown	TRUE	FALSE	FALSE	FALSE	FALSE	FALSE	FALSE	FALSE	FALSE	FALSE	FALSE	FALSE	FALSE	FALSE	FALSE	FALSE	FALSE	FALSE
5e728b92b0bbecc9911b0a17	Forus 3nethra Classic	45	Redacted	Unknown	TRUE	FALSE	TRUE	FALSE	TRUE	FALSE	FALSE	FALSE	TRUE	FALSE	FALSE	FALSE	FALSE	TRUE	FALSE	FALSE	FALSE	FALSE
5e728b92b0bbecc9911b0a19	Forus 3nethra Classic	45	Redacted	Unknown	TRUE	FALSE	FALSE	FALSE	FALSE	FALSE	FALSE	FALSE	TRUE	FALSE	FALSE	FALSE	FALSE	FALSE	FALSE	FALSE	FALSE	FALSE
5e728b92b0bbecc9911b0a26	Forus 3nethra Classic	45	Redacted	Unknown	FALSE	FALSE	TRUE	FALSE	TRUE	TRUE	FALSE	FALSE	FALSE	FALSE	FALSE	FALSE	FALSE	TRUE	FALSE	FALSE	FALSE	FALSE
5e728b92b0bbecc9911b0a32	Forus 3nethra Classic	45	Redacted	Unknown	FALSE	FALSE	FALSE	FALSE	FALSE	FALSE	TRUE	FALSE	FALSE	FALSE	FALSE	FALSE	FALSE	FALSE	FALSE	FALSE	FALSE	FALSE
5e728b92b0bbecc9911b0a37	Topcon TRC-NW400	45	Redacted	Unknown	TRUE	FALSE	FALSE	FALSE	FALSE	FALSE	FALSE	FALSE	FALSE	TRUE	FALSE	FALSE	FALSE	TRUE	FALSE	FALSE	FALSE	FALSE
5e728b92b0bbecc9911b0a45	Topcon TRC-NW400	45	Redacted	Unknown	FALSE	FALSE	FALSE	TRUE	FALSE	TRUE	FALSE	FALSE	FALSE	FALSE	FALSE	FALSE	TRUE	FALSE	TRUE	FALSE	FALSE	FALSE
5e728b92b0bbecc9911b0a56	Topcon TRC-NW400	45	Redacted	Unknown	FALSE	TRUE	TRUE	FALSE	TRUE	TRUE	FALSE	FALSE	FALSE	FALSE	TRUE	TRUE	FALSE	TRUE	TRUE	FALSE	FALSE	FALSE
5e728b92b0bbecc9911b0a76	Forus 3nethra Classic	45	Redacted	Unknown	FALSE	FALSE	FALSE	FALSE	FALSE	FALSE	FALSE	FALSE	FALSE	FALSE	FALSE	FALSE	FALSE	FALSE	FALSE	FALSE	FALSE	FALSE
5e728b92b0bbecc9911b0a7d	Forus 3nethra Classic	45	Redacted	Unknown	TRUE	TRUE	FALSE	FALSE	FALSE	FALSE	FALSE	FALSE	FALSE	TRUE	FALSE	FALSE	FALSE	FALSE	FALSE	FALSE	FALSE	FALSE
5e728b92b0bbecc9911b0a7f	Forus 3nethra Classic	45	Redacted	Unknown	FALSE	FALSE	TRUE	FALSE	TRUE	FALSE	FALSE	FALSE	FALSE	FALSE	FALSE	TRUE	FALSE	TRUE	FALSE	FALSE	FALSE	FALSE
5e728b92b0bbecc9911b0a87	Forus 3nethra Classic	45	Redacted	Unknown	FALSE	FALSE	TRUE	FALSE	TRUE	TRUE	FALSE	FALSE	TRUE	FALSE	FALSE	TRUE	FALSE	TRUE	TRUE	TRUE	FALSE	FALSE
5e728b92b0bbecc9911b0a8c	Forus 3nethra Classic	45	Redacted	Unknown	FALSE	TRUE	FALSE	FALSE	FALSE	FALSE	FALSE	FALSE	FALSE	FALSE	FALSE	FALSE	FALSE	FALSE	FALSE	FALSE	FALSE	FALSE
5e728b92b0bbecc9911b0a8f	Forus 3nethra Classic	45	Redacted	Unknown	FALSE	TRUE	FALSE	FALSE	FALSE	FALSE	FALSE	FALSE	FALSE	FALSE	FALSE	FALSE	FALSE	FALSE	FALSE	FALSE	FALSE	FALSE
5e728b92b0bbecc9911b0a9d	Forus 3nethra Classic	45	Redacted	Unknown	FALSE	FALSE	TRUE	FALSE	TRUE	TRUE	FALSE	TRUE	FALSE	FALSE	FALSE	TRUE	FALSE	TRUE	TRUE	FALSE	TRUE	FALSE
5e728b92b0bbecc9911b0aad	Forus 3nethra Classic	45	Redacted	Unknown	FALSE	TRUE	FALSE	FALSE	FALSE	FALSE	FALSE	FALSE	FALSE	FALSE	FALSE	FALSE	FALSE	FALSE	FALSE	FALSE	FALSE	FALSE
5e728b92b0bbecc9911b0aae	Forus 3nethra Classic	45	Redacted	Unknown	TRUE	FALSE	FALSE	FALSE	FALSE	FALSE	FALSE	FALSE	FALSE	TRUE	FALSE	FALSE	FALSE	FALSE	FALSE	FALSE	FALSE	FALSE
5e728b92b0bbecc9911b0ab5	Forus 3nethra Classic	45	Redacted	Unknown	TRUE	FALSE	FALSE	FALSE	FALSE	FALSE	FALSE	FALSE	FALSE	FALSE	FALSE	FALSE	FALSE	FALSE	FALSE	FALSE	FALSE	FALSE
5e728b92b0bbecc9911b0abd	Forus 3nethra Classic	45	Redacted	Unknown	TRUE	FALSE	FALSE	FALSE	FALSE	FALSE	FALSE	FALSE	FALSE	TRUE	FALSE	FALSE	FALSE	FALSE	FALSE	FALSE	FALSE	FALSE
5e728b92b0bbecc9911b0ac0	Forus 3nethra Classic	45	Redacted	Unknown	FALSE	FALSE	FALSE	FALSE	FALSE	FALSE	FALSE	FALSE	FALSE	FALSE	FALSE	FALSE	FALSE	FALSE	FALSE	FALSE	FALSE	FALSE
5e728b92b0bbecc9911b0ac5	Forus 3nethra Classic	45	Redacted	Unknown	FALSE	TRUE	FALSE	FALSE	FALSE	FALSE	FALSE	FALSE	FALSE	FALSE	FALSE	FALSE	FALSE	TRUE	FALSE	FALSE	FALSE	FALSE
5e728b92b0bbecc9911b0aca	Forus 3nethra Classic	45	Redacted	Unknown	FALSE	TRUE	FALSE	FALSE	FALSE	FALSE	FALSE	FALSE	FALSE	FALSE	FALSE	FALSE	FALSE	FALSE	FALSE	FALSE	FALSE	FALSE
5e728b92b0bbecc9911b0acd	Forus 3nethra Classic	45	Redacted	Unknown	FALSE	FALSE	FALSE	FALSE	FALSE	FALSE	FALSE	FALSE	FALSE	FALSE	FALSE	FALSE	FALSE	FALSE	FALSE	FALSE	FALSE	FALSE
5e728b92b0bbecc9911b0acf	Forus 3nethra Classic	45	Redacted	Unknown	FALSE	TRUE	FALSE	FALSE	TRUE	TRUE	FALSE	FALSE	FALSE	FALSE	TRUE	TRUE	FALSE	TRUE	FALSE	FALSE	FALSE	FALSE
5e728b92b0bbecc9911b0ad1	Forus 3nethra Classic	45	Redacted	Unknown	FALSE	TRUE	FALSE	FALSE	FALSE	FALSE	FALSE	FALSE	FALSE	FALSE	FALSE	FALSE	FALSE	FALSE	FALSE	FALSE	FALSE	FALSE
5e728b92b0bbecc9911b0ada	Forus 3nethra Classic	45	Redacted	Unknown	FALSE	FALSE	TRUE	FALSE	TRUE	FALSE	TRUE	FALSE	TRUE	FALSE	FALSE	FALSE	FALSE	TRUE	FALSE	TRUE	FALSE	FALSE
5e728b92b0bbecc9911b0adb	Forus 3nethra Classic	45	Redacted	Unknown	FALSE	FALSE	TRUE	FALSE	TRUE	FALSE	TRUE	FALSE	FALSE	FALSE	FALSE	TRUE	FALSE	TRUE	FALSE	FALSE	FALSE	FALSE
5e728b92b0bbecc9911b0aed	Forus 3nethra Classic	45	Redacted	Unknown	FALSE	FALSE	FALSE	FALSE	FALSE	FALSE	TRUE	FALSE	FALSE	FALSE	FALSE	FALSE	FALSE	FALSE	FALSE	FALSE	FALSE	FALSE
5e728b92b0bbecc9911b0af4	Forus 3nethra Classic	45	Redacted	Unknown	FALSE	FALSE	FALSE	FALSE	FALSE	FALSE	FALSE	FALSE	FALSE	FALSE	FALSE	FALSE	FALSE	FALSE	FALSE	FALSE	FALSE	FALSE
5e728b92b0bbecc9911b0aff	Forus 3nethra Classic	45	Redacted	Unknown	FALSE	FALSE	FALSE	FALSE	FALSE	FALSE	FALSE	FALSE	FALSE	FALSE	FALSE	FALSE	FALSE	FALSE	FALSE	FALSE	FALSE	FALSE
5e728b92b0bbecc9911b0b07	Forus 3nethra Classic	45	Redacted	Unknown	FALSE	FALSE	FALSE	FALSE	FALSE	FALSE	TRUE	FALSE	FALSE	FALSE	FALSE	FALSE	FALSE	FALSE	FALSE	FALSE	FALSE	FALSE
5e728b92b0bbecc9911b0b08	Forus 3nethra Classic	45	Redacted	Unknown	FALSE	TRUE	FALSE	FALSE	FALSE	FALSE	FALSE	FALSE	FALSE	FALSE	FALSE	FALSE	FALSE	FALSE	FALSE	FALSE	FALSE	FALSE
5e728b92b0bbecc9911b0b0a	Forus 3nethra Classic	45	Redacted	Unknown	FALSE	FALSE	FALSE	FALSE	FALSE	FALSE	TRUE	FALSE	FALSE	FALSE	FALSE	FALSE	FALSE	FALSE	FALSE	FALSE	FALSE	FALSE
5e728b92b0bbecc9911b0b47	Topcon TRC-NW400	45	Redacted	Unknown	FALSE	FALSE	TRUE	TRUE	TRUE	TRUE	FALSE	FALSE	FALSE	FALSE	FALSE	TRUE	TRUE	TRUE	TRUE	FALSE	FALSE	FALSE
5e728b92b0bbecc9911b0b4e	Topcon TRC-NW400	45	Redacted	Unknown	TRUE	FALSE	FALSE	FALSE	TRUE	FALSE	FALSE	FALSE	FALSE	FALSE	FALSE	FALSE	FALSE	TRUE	FALSE	FALSE	FALSE	FALSE
5e728b92b0bbecc9911b0b8f	Topcon TRC-NW400	45	Redacted	Unknown	FALSE	TRUE	TRUE	FALSE	TRUE	TRUE	FALSE	FALSE	FALSE	FALSE	FALSE	TRUE	FALSE	TRUE	TRUE	FALSE	FALSE	FALSE
5e728b92b0bbecc9911b0baa	Topcon TRC-NW400	45	Redacted	Unknown	TRUE	FALSE	FALSE	FALSE	FALSE	FALSE	FALSE	FALSE	FALSE	TRUE	FALSE	FALSE	FALSE	FALSE	FALSE	FALSE	FALSE	FALSE
5e728b92b0bbecc9911b0bb2	Topcon TRC-NW400	45	Redacted	Unknown	FALSE	FALSE	TRUE	TRUE	TRUE	TRUE	FALSE	TRUE	FALSE	FALSE	FALSE	TRUE	FALSE	FALSE	TRUE	FALSE	TRUE	FALSE
5e728b92b0bbecc9911b0bcb	Topcon TRC-NW400	45	Redacted	Unknown	FALSE	TRUE	TRUE	FALSE	TRUE	TRUE	FALSE	FALSE	FALSE	FALSE	TRUE	TRUE	FALSE	FALSE	TRUE	FALSE	FALSE	FALSE
5e728b92b0bbecc9911b0bfe	Topcon TRC-NW400	45	Redacted	Unknown	TRUE	FALSE	FALSE	FALSE	FALSE	FALSE	FALSE	FALSE	FALSE	TRUE	FALSE	FALSE	FALSE	FALSE	FALSE	FALSE	FALSE	FALSE
5e728b92b0bbecc9911b0bff	Topcon TRC-NW400	45	Redacted	Unknown	FALSE	TRUE	TRUE	TRUE	TRUE	TRUE	FALSE	FALSE	FALSE	FALSE	TRUE	TRUE	TRUE	TRUE	TRUE	FALSE	FALSE	FALSE
5e728b92b0bbecc9911b0c1a	Topcon TRC-NW400	45	Redacted	Unknown	TRUE	FALSE	FALSE	FALSE	FALSE	FALSE	FALSE	FALSE	FALSE	FALSE	FALSE	FALSE	FALSE	FALSE	FALSE	FALSE	FALSE	FALSE
5e728b92b0bbecc9911b0c1b	Topcon TRC-NW400	45	Redacted	Unknown	TRUE	FALSE	FALSE	FALSE	FALSE	TRUE	FALSE	FALSE	FALSE	FALSE	FALSE	FALSE	FALSE	FALSE	TRUE	FALSE	FALSE	FALSE
5e728b92b0bbecc9911b0c9a	Topcon TRC-NW400	45	Redacted	Unknown	FALSE	FALSE	FALSE	FALSE	FALSE	FALSE	FALSE	FALSE	FALSE	FALSE	FALSE	FALSE	FALSE	FALSE	FALSE	FALSE	FALSE	FALSE
5e728b92b0bbecc9911b0c9c	Topcon TRC-NW400	45	Redacted	Unknown	FALSE	TRUE	FALSE	FALSE	FALSE	TRUE	FALSE	TRUE	FALSE	FALSE	TRUE	TRUE	FALSE	FALSE	TRUE	FALSE	TRUE	FALSE
5e728b92b0bbecc9911b0ca9	Topcon TRC-NW400	45	Redacted	Unknown	FALSE	FALSE	FALSE	FALSE	FALSE	FALSE	FALSE	TRUE	FALSE	FALSE	FALSE	FALSE	FALSE	FALSE	FALSE	FALSE	TRUE	FALSE
5e728b92b0bbecc9911b0cb3	Topcon TRC-NW400	45	Redacted	Unknown	TRUE	FALSE	FALSE	FALSE	FALSE	FALSE	FALSE	FALSE	FALSE	TRUE	FALSE	FALSE	FALSE	FALSE	FALSE	FALSE	FALSE	FALSE
5e728b92b0bbecc9911b0cc6	Topcon TRC-NW400	45	Redacted	Unknown	TRUE	FALSE	FALSE	FALSE	TRUE	FALSE	FALSE	FALSE	FALSE	TRUE	FALSE	FALSE	FALSE	FALSE	FALSE	FALSE	FALSE	FALSE
5e728b92b0bbecc9911b0cd9	Topcon TRC-NW400	45	Redacted	Unknown	FALSE	FALSE	TRUE	FALSE	TRUE	FALSE	FALSE	FALSE	FALSE	FALSE	FALSE	TRUE	FALSE	TRUE	FALSE	FALSE	FALSE	FALSE
5e728b92b0bbecc9911b0cda	Topcon TRC-NW400	45	Redacted	Unknown	FALSE	FALSE	TRUE	FALSE	TRUE	FALSE	FALSE	FALSE	FALSE	FALSE	FALSE	TRUE	FALSE	TRUE	FALSE	FALSE	FALSE	FALSE
5e728b92b0bbecc9911b0ce5	Forus 3nethra Classic	45	Redacted	Unknown	FALSE	TRUE	TRUE	FALSE	TRUE	FALSE	FALSE	FALSE	TRUE	FALSE	FALSE	FALSE	FALSE	TRUE	FALSE	FALSE	FALSE	FALSE
5e728b92b0bbecc9911b0cf3	Forus 3nethra Classic	45	Redacted	Unknown	FALSE	FALSE	FALSE	FALSE	FALSE	FALSE	FALSE	FALSE	FALSE	FALSE	FALSE	FALSE	FALSE	FALSE	FALSE	FALSE	FALSE	FALSE
5e728b92b0bbecc9911b0cf4	Forus 3nethra Classic	45	Redacted	Unknown	FALSE	FALSE	TRUE	FALSE	TRUE	FALSE	FALSE	FALSE	FALSE	FALSE	FALSE	TRUE	FALSE	FALSE	FALSE	FALSE	FALSE	FALSE
5e728b92b0bbecc9911b0cfa	Forus 3nethra Classic	45	Redacted	Unknown	FALSE	TRUE	FALSE	FALSE	FALSE	FALSE	FALSE	FALSE	FALSE	FALSE	FALSE	FALSE	FALSE	FALSE	FALSE	FALSE	FALSE	FALSE
5e728b92b0bbecc9911b0cfb	Forus 3nethra Classic	45	Redacted	Unknown	FALSE	FALSE	FALSE	FALSE	FALSE	FALSE	TRUE	FALSE	FALSE	FALSE	FALSE	FALSE	FALSE	FALSE	FALSE	FALSE	FALSE	FALSE
5e728b92b0bbecc9911b0cfc	Forus 3nethra Classic	45	Redacted	Unknown	FALSE	TRUE	FALSE	FALSE	FALSE	FALSE	FALSE	FALSE	FALSE	FALSE	FALSE	FALSE	FALSE	FALSE	FALSE	FALSE	FALSE	FALSE
5e728b92b0bbecc9911b0d00	Forus 3nethra Classic	45	Redacted	Unknown	FALSE	FALSE	FALSE	FALSE	FALSE	FALSE	TRUE	FALSE	FALSE	FALSE	FALSE	FALSE	FALSE	FALSE	FALSE	FALSE	FALSE	FALSE
5e728b92b0bbecc9911b0d06	Forus 3nethra Classic	45	Redacted	Unknown	FALSE	FALSE	FALSE	FALSE	FALSE	FALSE	FALSE	FALSE	FALSE	FALSE	FALSE	FALSE	FALSE	FALSE	FALSE	FALSE	FALSE	FALSE
5e728b92b0bbecc9911b0d0d	Forus 3nethra Classic	45	Redacted	Unknown	TRUE	FALSE	FALSE	FALSE	FALSE	FALSE	FALSE	FALSE	FALSE	TRUE	FALSE	FALSE	FALSE	FALSE	FALSE	FALSE	FALSE	FALSE
5e728b92b0bbecc9911b0d13	Forus 3nethra Classic	45	Redacted	Unknown	TRUE	FALSE	FALSE	FALSE	FALSE	FALSE	FALSE	FALSE	FALSE	FALSE	FALSE	FALSE	FALSE	FALSE	FALSE	FALSE	FALSE	FALSE
5e728b92b0bbecc9911b0d19	Forus 3nethra Classic	45	Redacted	Unknown	FALSE	FALSE	FALSE	FALSE	FALSE	FALSE	TRUE	FALSE	FALSE	FALSE	FALSE	TRUE	FALSE	FALSE	FALSE	FALSE	FALSE	FALSE
5e728b92b0bbecc9911b0d23	Forus 3nethra Classic	45	Redacted	Unknown	TRUE	FALSE	FALSE	FALSE	FALSE	FALSE	FALSE	FALSE	FALSE	FALSE	FALSE	FALSE	FALSE	FALSE	FALSE	FALSE	FALSE	FALSE
5e728b92b0bbecc9911b0d26	Forus 3nethra Classic	45	Redacted	Unknown	TRUE	FALSE	FALSE	FALSE	FALSE	FALSE	FALSE	FALSE	FALSE	FALSE	FALSE	FALSE	FALSE	FALSE	FALSE	FALSE	FALSE	FALSE
5e728b92b0bbecc9911b0d29	Forus 3nethra Classic	45	Redacted	Unknown	TRUE	FALSE	FALSE	FALSE	FALSE	FALSE	FALSE	FALSE	FALSE	FALSE	FALSE	FALSE	FALSE	FALSE	FALSE	FALSE	FALSE	FALSE
5e728b92b0bbecc9911b0d2b	Forus 3nethra Classic	45	Redacted	Unknown	TRUE	FALSE	FALSE	FALSE	FALSE	FALSE	FALSE	FALSE	FALSE	FALSE	FALSE	FALSE	FALSE	FALSE	FALSE	FALSE	FALSE	FALSE
5e728b92b0bbecc9911b0d2c	Forus 3nethra Classic	45	Redacted	Unknown	FALSE	FALSE	TRUE	FALSE	TRUE	FALSE	FALSE	FALSE	FALSE	FALSE	FALSE	FALSE	FALSE	TRUE	FALSE	FALSE	FALSE	FALSE
5e728b92b0bbecc9911b0d2f	Forus 3nethra Classic	45	Redacted	Unknown	TRUE	FALSE	FALSE	FALSE	FALSE	FALSE	FALSE	FALSE	FALSE	TRUE	FALSE	FALSE	FALSE	TRUE	FALSE	FALSE	FALSE	FALSE
5e728b92b0bbecc9911b0d33	Forus 3nethra Classic	45	Redacted	Unknown	FALSE	TRUE	FALSE	FALSE	FALSE	FALSE	FALSE	FALSE	FALSE	FALSE	FALSE	FALSE	FALSE	FALSE	FALSE	FALSE	FALSE	FALSE
5e728b92b0bbecc9911b0d3b	Forus 3nethra Classic	45	Redacted	Unknown	FALSE	FALSE	TRUE	TRUE	FALSE	TRUE	FALSE	FALSE	TRUE	FALSE	FALSE	FALSE	TRUE	FALSE	TRUE	FALSE	FALSE	TRUE
5e728b92b0bbecc9911b0d3c	Forus 3nethra Classic	45	Redacted	Unknown	FALSE	FALSE	FALSE	FALSE	FALSE	FALSE	FALSE	FALSE	FALSE	FALSE	FALSE	FALSE	FALSE	FALSE	FALSE	FALSE	FALSE	FALSE
5e728b92b0bbecc9911b0d3d	Forus 3nethra Classic	45	Redacted	Unknown	FALSE	FALSE	FALSE	FALSE	FALSE	FALSE	TRUE	FALSE	FALSE	FALSE	FALSE	FALSE	FALSE	FALSE	FALSE	TRUE	FALSE	FALSE
5e728b92b0bbecc9911b0d4c	Forus 3nethra Classic	45	Redacted	Unknown	FALSE	FALSE	FALSE	FALSE	FALSE	FALSE	FALSE	FALSE	FALSE	FALSE	FALSE	FALSE	FALSE	FALSE	FALSE	FALSE	FALSE	FALSE
5e728b92b0bbecc9911b0d4d	Forus 3nethra Classic	45	Redacted	Unknown	FALSE	TRUE	FALSE	FALSE	FALSE	FALSE	FALSE	FALSE	FALSE	FALSE	FALSE	FALSE	FALSE	FALSE	FALSE	FALSE	FALSE	FALSE
5e728b92b0bbecc9911b0d4f	Forus 3nethra Classic	45	Redacted	Unknown	FALSE	FALSE	TRUE	FALSE	TRUE	FALSE	FALSE	FALSE	FALSE	FALSE	FALSE	TRUE	FALSE	TRUE	FALSE	FALSE	FALSE	FALSE
5e728b92b0bbecc9911b0d50	Forus 3nethra Classic	45	Redacted	Unknown	FALSE	FALSE	TRUE	FALSE	TRUE	FALSE	FALSE	FALSE	FALSE	FALSE	FALSE	TRUE	TRUE	TRUE	FALSE	FALSE	FALSE	FALSE
5e728b92b0bbecc9911b0d57	Forus 3nethra Classic	45	Redacted	Unknown	FALSE	FALSE	FALSE	FALSE	FALSE	FALSE	FALSE	FALSE	TRUE	FALSE	FALSE	FALSE	FALSE	FALSE	FALSE	FALSE	FALSE	TRUE
5e728b92b0bbecc9911b0d59	Forus 3nethra Classic	45	Redacted	Unknown	TRUE	FALSE	FALSE	FALSE	TRUE	TRUE	FALSE	FALSE	FALSE	TRUE	FALSE	FALSE	FALSE	TRUE	FALSE	FALSE	FALSE	FALSE
5e728b92b0bbecc9911b0d66	Forus 3nethra Classic	45	Redacted	Unknown	TRUE	FALSE	FALSE	FALSE	FALSE	FALSE	FALSE	FALSE	FALSE	FALSE	FALSE	FALSE	FALSE	FALSE	FALSE	FALSE	FALSE	FALSE
5e728b92b0bbecc9911b0d67	Forus 3nethra Classic	45	Redacted	Unknown	TRUE	FALSE	FALSE	FALSE	FALSE	FALSE	FALSE	FALSE	FALSE	FALSE	FALSE	FALSE	FALSE	FALSE	FALSE	FALSE	FALSE	FALSE
5e728b92b0bbecc9911b0d72	Forus 3nethra Classic	45	Redacted	Unknown	TRUE	FALSE	FALSE	FALSE	FALSE	FALSE	FALSE	FALSE	FALSE	FALSE	FALSE	FALSE	FALSE	FALSE	FALSE	FALSE	FALSE	FALSE
5e728b92b0bbecc9911b0d78	Forus 3nethra Classic	45	Redacted	Unknown	FALSE	TRUE	FALSE	FALSE	FALSE	FALSE	TRUE	FALSE	FALSE	FALSE	FALSE	FALSE	FALSE	FALSE	FALSE	TRUE	FALSE	FALSE
5e728b92b0bbecc9911b0d7a	Forus 3nethra Classic	45	Redacted	Unknown	FALSE	TRUE	FALSE	FALSE	FALSE	FALSE	FALSE	FALSE	FALSE	FALSE	FALSE	FALSE	FALSE	FALSE	FALSE	FALSE	FALSE	FALSE
5e728b92b0bbecc9911b0d7b	Forus 3nethra Classic	45	Redacted	Unknown	TRUE	FALSE	FALSE	FALSE	FALSE	FALSE	FALSE	FALSE	TRUE	FALSE	FALSE	FALSE	FALSE	FALSE	FALSE	FALSE	FALSE	TRUE
5e728b92b0bbecc9911b0d80	Forus 3nethra Classic	45	Redacted	Unknown	FALSE	TRUE	FALSE	FALSE	FALSE	FALSE	FALSE	FALSE	FALSE	FALSE	FALSE	FALSE	FALSE	FALSE	FALSE	FALSE	FALSE	FALSE
5e728b92b0bbecc9911b0d82	Forus 3nethra Classic	45	Redacted	Unknown	FALSE	TRUE	FALSE	FALSE	FALSE	FALSE	FALSE	FALSE	FALSE	FALSE	FALSE	FALSE	FALSE	FALSE	FALSE	FALSE	FALSE	FALSE
5e728b92b0bbecc9911b0d8b	Forus 3nethra Classic	45	Redacted	Unknown	FALSE	FALSE	TRUE	FALSE	TRUE	TRUE	TRUE	FALSE	FALSE	FALSE	FALSE	FALSE	FALSE	TRUE	FALSE	FALSE	FALSE	FALSE
5e728b92b0bbecc9911b0d8d	Forus 3nethra Classic	45	Redacted	Unknown	TRUE	FALSE	FALSE	FALSE	FALSE	FALSE	FALSE	FALSE	FALSE	FALSE	FALSE	FALSE	FALSE	TRUE	FALSE	FALSE	FALSE	FALSE
5e728b92b0bbecc9911b0d8f	Forus 3nethra Classic	45	Redacted	Unknown	FALSE	TRUE	FALSE	FALSE	FALSE	FALSE	FALSE	FALSE	FALSE	FALSE	FALSE	FALSE	FALSE	FALSE	FALSE	FALSE	FALSE	FALSE
5e728b92b0bbecc9911b0d93	Forus 3nethra Classic	45	Redacted	Unknown	FALSE	TRUE	FALSE	FALSE	FALSE	FALSE	FALSE	FALSE	FALSE	FALSE	FALSE	FALSE	FALSE	FALSE	FALSE	FALSE	FALSE	FALSE
5e728b92b0bbecc9911b0d98	Forus 3nethra Classic	45	Redacted	Unknown	TRUE	FALSE	FALSE	FALSE	FALSE	FALSE	FALSE	FALSE	FALSE	FALSE	FALSE	FALSE	FALSE	FALSE	FALSE	FALSE	FALSE	FALSE
5e728b92b0bbecc9911b0d9a	Forus 3nethra Classic	45	Redacted	Unknown	FALSE	FALSE	FALSE	FALSE	FALSE	FALSE	FALSE	FALSE	FALSE	FALSE	FALSE	FALSE	FALSE	FALSE	FALSE	FALSE	FALSE	FALSE
5e728b92b0bbecc9911b0d9f	Forus 3nethra Classic	45	Redacted	Unknown	FALSE	TRUE	FALSE	FALSE	FALSE	FALSE	FALSE	FALSE	FALSE	FALSE	FALSE	FALSE	FALSE	FALSE	FALSE	FALSE	FALSE	FALSE
5e728b92b0bbecc9911b0da0	Forus 3nethra Classic	45	Redacted	Unknown	TRUE	FALSE	FALSE	FALSE	FALSE	FALSE	FALSE	FALSE	FALSE	FALSE	FALSE	FALSE	FALSE	FALSE	FALSE	FALSE	FALSE	FALSE
5e728b92b0bbecc9911b0da4	Forus 3nethra Classic	45	Redacted	Unknown	FALSE	FALSE	FALSE	FALSE	FALSE	FALSE	FALSE	FALSE	FALSE	FALSE	FALSE	FALSE	FALSE	FALSE	FALSE	FALSE	FALSE	FALSE
5e728b92b0bbecc9911b0da5	Forus 3nethra Classic	45	Redacted	Unknown	FALSE	TRUE	FALSE	FALSE	FALSE	FALSE	FALSE	FALSE	FALSE	FALSE	FALSE	FALSE	FALSE	FALSE	FALSE	FALSE	FALSE	FALSE
5e728b92b0bbecc9911b0da6	Forus 3nethra Classic	45	Redacted	Unknown	TRUE	FALSE	FALSE	FALSE	FALSE	FALSE	FALSE	FALSE	FALSE	FALSE	FALSE	FALSE	FALSE	FALSE	FALSE	FALSE	FALSE	FALSE
5e728b92b0bbecc9911b0da9	Forus 3nethra Classic	45	Redacted	Unknown	FALSE	FALSE	FALSE	FALSE	FALSE	FALSE	FALSE	FALSE	FALSE	FALSE	FALSE	FALSE	FALSE	FALSE	FALSE	FALSE	FALSE	FALSE
5e728b92b0bbecc9911b0db2	Forus 3nethra Classic	45	Redacted	Unknown	FALSE	FALSE	TRUE	TRUE	FALSE	TRUE	FALSE	FALSE	FALSE	FALSE	FALSE	FALSE	TRUE	FALSE	TRUE	FALSE	FALSE	FALSE
5e728b92b0bbecc9911b0db5	Forus 3nethra Classic	45	Redacted	Unknown	FALSE	FALSE	FALSE	FALSE	FALSE	TRUE	FALSE	FALSE	FALSE	FALSE	FALSE	FALSE	FALSE	FALSE	TRUE	FALSE	FALSE	TRUE
5e728b92b0bbecc9911b0dba	Forus 3nethra Classic	45	Redacted	Unknown	FALSE	FALSE	FALSE	FALSE	FALSE	FALSE	FALSE	FALSE	FALSE	FALSE	FALSE	FALSE	FALSE	FALSE	FALSE	FALSE	FALSE	FALSE
5e728b92b0bbecc9911b0dbd	Forus 3nethra Classic	45	Redacted	Unknown	FALSE	FALSE	FALSE	FALSE	TRUE	FALSE	FALSE	FALSE	FALSE	FALSE	FALSE	TRUE	FALSE	TRUE	FALSE	FALSE	FALSE	FALSE
5e728b92b0bbecc9911b0dbf	Forus 3nethra Classic	45	Redacted	Unknown	FALSE	FALSE	TRUE	FALSE	TRUE	TRUE	FALSE	FALSE	FALSE	FALSE	FALSE	TRUE	FALSE	TRUE	TRUE	FALSE	FALSE	FALSE
5e728b92b0bbecc9911b0dc0	Forus 3nethra Classic	45	Redacted	Unknown	FALSE	TRUE	TRUE	FALSE	TRUE	TRUE	FALSE	FALSE	TRUE	FALSE	FALSE	TRUE	FALSE	TRUE	TRUE	FALSE	FALSE	TRUE
5e728b92b0bbecc9911b0dc1	Forus 3nethra Classic	45	Redacted	Unknown	TRUE	FALSE	FALSE	FALSE	FALSE	FALSE	FALSE	FALSE	FALSE	FALSE	FALSE	FALSE	FALSE	FALSE	FALSE	FALSE	FALSE	FALSE
5e728b92b0bbecc9911b0dc3	Forus 3nethra Classic	45	Redacted	Unknown	FALSE	FALSE	FALSE	FALSE	FALSE	FALSE	FALSE	FALSE	FALSE	FALSE	FALSE	FALSE	FALSE	FALSE	FALSE	FALSE	FALSE	FALSE
5e728b92b0bbecc9911b0dc7	Forus 3nethra Classic	45	Redacted	Unknown	TRUE	FALSE	FALSE	FALSE	FALSE	FALSE	FALSE	FALSE	FALSE	FALSE	FALSE	FALSE	FALSE	FALSE	FALSE	FALSE	FALSE	FALSE
5e728b92b0bbecc9911b0dc9	Forus 3nethra Classic	45	Redacted	Unknown	FALSE	TRUE	FALSE	FALSE	FALSE	FALSE	FALSE	FALSE	FALSE	FALSE	FALSE	FALSE	FALSE	FALSE	FALSE	FALSE	FALSE	FALSE
5e728b92b0bbecc9911b0dd6	Forus 3nethra Classic	45	Redacted	Unknown	FALSE	TRUE	FALSE	FALSE	FALSE	FALSE	FALSE	FALSE	FALSE	FALSE	FALSE	FALSE	FALSE	FALSE	FALSE	FALSE	FALSE	FALSE
5e728b92b0bbecc9911b0de0	Forus 3nethra Classic	45	Redacted	Unknown	FALSE	FALSE	FALSE	FALSE	FALSE	FALSE	TRUE	FALSE	FALSE	FALSE	FALSE	FALSE	FALSE	FALSE	FALSE	FALSE	FALSE	FALSE
5e728b92b0bbecc9911b0de1	Forus 3nethra Classic	45	Redacted	Unknown	FALSE	FALSE	FALSE	FALSE	FALSE	FALSE	TRUE	FALSE	FALSE	FALSE	FALSE	FALSE	FALSE	FALSE	FALSE	FALSE	FALSE	FALSE
5e728b92b0bbecc9911b0de2	Forus 3nethra Classic	45	Redacted	Unknown	FALSE	FALSE	FALSE	FALSE	FALSE	FALSE	TRUE	FALSE	FALSE	FALSE	FALSE	FALSE	FALSE	FALSE	FALSE	FALSE	FALSE	FALSE
5e728b92b0bbecc9911b0de6	Forus 3nethra Classic	45	Redacted	Unknown	TRUE	FALSE	FALSE	FALSE	FALSE	FALSE	FALSE	FALSE	FALSE	FALSE	FALSE	FALSE	FALSE	FALSE	FALSE	FALSE	FALSE	FALSE
5e728b92b0bbecc9911b0de8	Topcon TRC-NW400	45	Redacted	Unknown	FALSE	FALSE	TRUE	FALSE	TRUE	TRUE	FALSE	FALSE	FALSE	FALSE	FALSE	TRUE	FALSE	TRUE	TRUE	FALSE	FALSE	FALSE
5e728b92b0bbecc9911b0de9	Topcon TRC-NW400	45	Redacted	Unknown	FALSE	TRUE	TRUE	FALSE	TRUE	TRUE	FALSE	FALSE	FALSE	FALSE	TRUE	TRUE	FALSE	TRUE	TRUE	FALSE	FALSE	FALSE
5e728b92b0bbecc9911b0e0b	Topcon TRC-NW400	45	Redacted	Unknown	FALSE	FALSE	FALSE	FALSE	TRUE	FALSE	FALSE	FALSE	FALSE	FALSE	FALSE	FALSE	FALSE	FALSE	FALSE	FALSE	FALSE	FALSE
5e728b92b0bbecc9911b0e0e	Topcon TRC-NW400	45	Redacted	Unknown	TRUE	FALSE	FALSE	FALSE	FALSE	FALSE	TRUE	FALSE	FALSE	FALSE	FALSE	FALSE	FALSE	FALSE	FALSE	TRUE	FALSE	FALSE
5e728b92b0bbecc9911b0e16	Topcon TRC-NW400	45	Redacted	Unknown	FALSE	TRUE	FALSE	FALSE	FALSE	TRUE	FALSE	FALSE	FALSE	FALSE	FALSE	FALSE	FALSE	FALSE	TRUE	FALSE	FALSE	FALSE
5e728b92b0bbecc9911b0e21	Topcon TRC-NW400	45	Redacted	Unknown	FALSE	FALSE	TRUE	TRUE	TRUE	TRUE	FALSE	FALSE	FALSE	FALSE	FALSE	TRUE	TRUE	TRUE	TRUE	FALSE	FALSE	FALSE
5e728b92b0bbecc9911b0e22	Topcon TRC-NW400	45	Redacted	Unknown	FALSE	FALSE	TRUE	TRUE	TRUE	TRUE	FALSE	FALSE	FALSE	FALSE	FALSE	TRUE	TRUE	TRUE	TRUE	FALSE	FALSE	FALSE
5e728b92b0bbecc9911b0e2f	Topcon TRC-NW400	45	Redacted	Unknown	FALSE	FALSE	TRUE	TRUE	TRUE	TRUE	FALSE	FALSE	FALSE	FALSE	FALSE	TRUE	TRUE	TRUE	TRUE	FALSE	FALSE	FALSE
5e728b92b0bbecc9911b0e30	Topcon TRC-NW400	45	Redacted	Unknown	FALSE	FALSE	TRUE	TRUE	TRUE	TRUE	FALSE	FALSE	FALSE	FALSE	FALSE	TRUE	TRUE	TRUE	TRUE	FALSE	FALSE	FALSE
5e728b92b0bbecc9911b0e31	Topcon TRC-NW400	45	Redacted	Unknown	FALSE	FALSE	TRUE	TRUE	TRUE	TRUE	FALSE	FALSE	FALSE	FALSE	FALSE	FALSE	TRUE	TRUE	TRUE	FALSE	FALSE	FALSE
5e728b92b0bbecc9911b0e32	Topcon TRC-NW400	45	Redacted	Unknown	FALSE	FALSE	TRUE	TRUE	TRUE	TRUE	FALSE	TRUE	FALSE	FALSE	FALSE	FALSE	FALSE	TRUE	TRUE	FALSE	TRUE	FALSE
5e728b92b0bbecc9911b0e36	Topcon TRC-NW400	45	Redacted	Unknown	TRUE	FALSE	FALSE	FALSE	FALSE	FALSE	FALSE	FALSE	FALSE	FALSE	FALSE	FALSE	FALSE	FALSE	FALSE	FALSE	FALSE	FALSE
5e728b92b0bbecc9911b0e54	Topcon TRC-NW400	45	Redacted	Unknown	FALSE	TRUE	FALSE	FALSE	FALSE	FALSE	FALSE	FALSE	FALSE	FALSE	FALSE	FALSE	FALSE	FALSE	FALSE	FALSE	FALSE	FALSE
5e728b92b0bbecc9911b0e55	Topcon TRC-NW400	45	Redacted	Unknown	FALSE	FALSE	TRUE	TRUE	TRUE	FALSE	FALSE	FALSE	FALSE	FALSE	FALSE	FALSE	FALSE	FALSE	FALSE	FALSE	FALSE	FALSE
5e728b92b0bbecc9911b0e56	Topcon TRC-NW400	45	Redacted	Unknown	FALSE	FALSE	FALSE	TRUE	FALSE	TRUE	FALSE	FALSE	TRUE	FALSE	FALSE	FALSE	TRUE	FALSE	TRUE	FALSE	FALSE	FALSE
5e728b92b0bbecc9911b0e5e	Topcon TRC-NW400	45	Redacted	Unknown	FALSE	FALSE	FALSE	FALSE	FALSE	FALSE	TRUE	FALSE	FALSE	FALSE	FALSE	FALSE	FALSE	FALSE	FALSE	TRUE	FALSE	FALSE
5e728b92b0bbecc9911b0e62	Topcon TRC-NW400	45	Redacted	Unknown	FALSE	FALSE	FALSE	FALSE	TRUE	FALSE	FALSE	FALSE	FALSE	FALSE	FALSE	FALSE	FALSE	TRUE	FALSE	FALSE	FALSE	FALSE
5e728b92b0bbecc9911b0e81	Forus 3nethra Classic	45	Redacted	Unknown	FALSE	FALSE	TRUE	FALSE	TRUE	TRUE	FALSE	FALSE	FALSE	FALSE	FALSE	TRUE	FALSE	TRUE	FALSE	FALSE	FALSE	FALSE
5e728b92b0bbecc9911b0e97	Forus 3nethra Classic	45	Redacted	Unknown	FALSE	FALSE	FALSE	TRUE	TRUE	FALSE	TRUE	FALSE	FALSE	FALSE	FALSE	FALSE	FALSE	FALSE	FALSE	FALSE	FALSE	FALSE
5e728b92b0bbecc9911b0e9b	Forus 3nethra Classic	45	Redacted	Unknown	FALSE	FALSE	TRUE	FALSE	TRUE	FALSE	TRUE	FALSE	FALSE	FALSE	FALSE	FALSE	FALSE	FALSE	FALSE	FALSE	FALSE	FALSE
5e728b92b0bbecc9911b0ea0	Forus 3nethra Classic	45	Redacted	Unknown	FALSE	FALSE	TRUE	FALSE	TRUE	FALSE	FALSE	FALSE	FALSE	FALSE	FALSE	TRUE	FALSE	FALSE	TRUE	FALSE	FALSE	FALSE
5e728b92b0bbecc9911b0ea1	Forus 3nethra Classic	45	Redacted	Unknown	TRUE	FALSE	FALSE	FALSE	FALSE	FALSE	FALSE	FALSE	FALSE	FALSE	FALSE	FALSE	FALSE	FALSE	FALSE	FALSE	FALSE	FALSE
5e728b92b0bbecc9911b0ea2	Forus 3nethra Classic	45	Redacted	Unknown	FALSE	TRUE	TRUE	TRUE	TRUE	TRUE	FALSE	FALSE	FALSE	FALSE	FALSE	TRUE	TRUE	FALSE	TRUE	FALSE	FALSE	FALSE
5e728b92b0bbecc9911b0eab	Forus 3nethra Classic	45	Redacted	Unknown	FALSE	FALSE	FALSE	FALSE	FALSE	FALSE	FALSE	FALSE	FALSE	FALSE	FALSE	FALSE	FALSE	FALSE	FALSE	FALSE	FALSE	FALSE
5e728b92b0bbecc9911b0eba	Forus 3nethra Classic	45	Redacted	Unknown	FALSE	TRUE	FALSE	FALSE	FALSE	FALSE	FALSE	FALSE	FALSE	FALSE	FALSE	FALSE	FALSE	FALSE	FALSE	FALSE	FALSE	FALSE
5e728b92b0bbecc9911b0ebb	Forus 3nethra Classic	45	Redacted	Unknown	TRUE	FALSE	FALSE	FALSE	FALSE	FALSE	FALSE	FALSE	FALSE	FALSE	FALSE	FALSE	FALSE	FALSE	FALSE	FALSE	FALSE	FALSE
5e728b92b0bbecc9911b0ee4	Topcon TRC-NW400	45	Redacted	Unknown	TRUE	FALSE	FALSE	FALSE	FALSE	FALSE	FALSE	FALSE	FALSE	FALSE	FALSE	FALSE	FALSE	TRUE	FALSE	FALSE	FALSE	FALSE
5e728b92b0bbecc9911b0efc	Topcon TRC-NW400	45	Redacted	Unknown	FALSE	FALSE	TRUE	FALSE	TRUE	FALSE	FALSE	FALSE	FALSE	FALSE	FALSE	FALSE	FALSE	TRUE	FALSE	FALSE	FALSE	FALSE
5e728b92b0bbecc9911b0f00	Topcon TRC-NW400	45	Redacted	Unknown	TRUE	FALSE	FALSE	FALSE	FALSE	FALSE	FALSE	TRUE	FALSE	FALSE	FALSE	FALSE	FALSE	FALSE	FALSE	FALSE	FALSE	FALSE
5e728b92b0bbecc9911b0f01	Topcon TRC-NW400	45	Redacted	Unknown	TRUE	FALSE	FALSE	FALSE	FALSE	FALSE	FALSE	FALSE	FALSE	FALSE	FALSE	FALSE	FALSE	FALSE	FALSE	FALSE	FALSE	FALSE
5e728b92b0bbecc9911b0f26	Topcon TRC-NW400	45	Redacted	Unknown	FALSE	FALSE	FALSE	FALSE	FALSE	FALSE	TRUE	FALSE	FALSE	FALSE	FALSE	FALSE	FALSE	FALSE	FALSE	TRUE	FALSE	FALSE
5e728b92b0bbecc9911b0f28	Topcon TRC-NW400	45	Redacted	Unknown	TRUE	FALSE	FALSE	FALSE	FALSE	FALSE	TRUE	FALSE	FALSE	FALSE	FALSE	FALSE	FALSE	FALSE	FALSE	TRUE	FALSE	FALSE
5e728b92b0bbecc9911b0f36	Topcon TRC-NW400	45	Redacted	Unknown	FALSE	TRUE	TRUE	FALSE	TRUE	TRUE	FALSE	TRUE	FALSE	FALSE	TRUE	TRUE	FALSE	FALSE	TRUE	FALSE	FALSE	FALSE
5e728b92b0bbecc9911b0f3b	Topcon TRC-NW400	45	Redacted	Unknown	FALSE	FALSE	FALSE	FALSE	FALSE	FALSE	TRUE	FALSE	FALSE	FALSE	FALSE	FALSE	FALSE	FALSE	FALSE	TRUE	FALSE	FALSE
5e728b92b0bbecc9911b0fc4	Topcon TRC-NW400	45	Redacted	Unknown	TRUE	FALSE	FALSE	FALSE	FALSE	FALSE	FALSE	FALSE	FALSE	FALSE	FALSE	FALSE	FALSE	FALSE	FALSE	FALSE	FALSE	FALSE
5e728b92b0bbecc9911b103a	Topcon TRC-NW400	45	Redacted	Unknown	FALSE	FALSE	FALSE	FALSE	FALSE	FALSE	TRUE	FALSE	FALSE	FALSE	FALSE	FALSE	FALSE	FALSE	FALSE	TRUE	FALSE	FALSE
5e728b92b0bbecc9911b1049	Topcon TRC-NW400	45	Redacted	Unknown	TRUE	FALSE	FALSE	FALSE	FALSE	FALSE	FALSE	FALSE	TRUE	FALSE	FALSE	FALSE	FALSE	FALSE	FALSE	FALSE	FALSE	FALSE
5e728b92b0bbecc9911b1056	Topcon TRC-NW400	45	Redacted	Unknown	TRUE	FALSE	FALSE	FALSE	FALSE	FALSE	FALSE	FALSE	FALSE	FALSE	FALSE	FALSE	FALSE	FALSE	FALSE	FALSE	FALSE	FALSE
5e728b92b0bbecc9911b1057	Topcon TRC-NW400	45	Redacted	Unknown	FALSE	FALSE	TRUE	TRUE	TRUE	TRUE	FALSE	TRUE	FALSE	FALSE	FALSE	TRUE	TRUE	TRUE	TRUE	FALSE	TRUE	TRUE
5e728b92b0bbecc9911b105b	Topcon TRC-NW400	45	Redacted	Unknown	FALSE	TRUE	FALSE	TRUE	FALSE	FALSE	FALSE	TRUE	FALSE	FALSE	FALSE	FALSE	FALSE	FALSE	FALSE	FALSE	FALSE	FALSE
5e728b92b0bbecc9911b1070	Topcon TRC-NW400	45	Redacted	Unknown	TRUE	FALSE	FALSE	FALSE	FALSE	FALSE	FALSE	FALSE	FALSE	FALSE	FALSE	FALSE	FALSE	FALSE	FALSE	FALSE	FALSE	FALSE
5e728b92b0bbecc9911b1092	Topcon TRC-NW400	45	Redacted	Unknown	FALSE	FALSE	FALSE	FALSE	FALSE	FALSE	FALSE	FALSE	FALSE	FALSE	FALSE	FALSE	FALSE	FALSE	FALSE	FALSE	FALSE	FALSE
5e728b92b0bbecc9911b1096	Topcon TRC-NW400	45	Redacted	Unknown	FALSE	FALSE	TRUE	FALSE	TRUE	FALSE	TRUE	TRUE	FALSE	FALSE	FALSE	TRUE	FALSE	TRUE	FALSE	TRUE	FALSE	FALSE
5e728b92b0bbecc9911b109e	Topcon TRC-NW400	45	Redacted	Unknown	FALSE	FALSE	FALSE	FALSE	TRUE	TRUE	FALSE	FALSE	FALSE	FALSE	FALSE	FALSE	FALSE	FALSE	TRUE	FALSE	FALSE	FALSE
5e728b92b0bbecc9911b10ad	Topcon TRC-NW400	45	Redacted	Unknown	FALSE	FALSE	FALSE	FALSE	FALSE	FALSE	TRUE	FALSE	FALSE	FALSE	FALSE	FALSE	FALSE	FALSE	FALSE	TRUE	FALSE	FALSE
5e728b92b0bbecc9911b10bd	Topcon TRC-NW400	45	Redacted	Unknown	TRUE	FALSE	FALSE	FALSE	FALSE	FALSE	TRUE	FALSE	FALSE	FALSE	FALSE	FALSE	FALSE	FALSE	FALSE	TRUE	FALSE	FALSE
5e728b92b0bbecc9911b10be	Topcon TRC-NW400	45	Redacted	Unknown	FALSE	FALSE	FALSE	FALSE	FALSE	FALSE	TRUE	FALSE	FALSE	FALSE	FALSE	FALSE	FALSE	FALSE	FALSE	TRUE	FALSE	FALSE
5e728b92b0bbecc9911b10ca	Topcon TRC-NW400	45	Redacted	Unknown	TRUE	FALSE	FALSE	FALSE	FALSE	FALSE	FALSE	FALSE	FALSE	FALSE	FALSE	FALSE	FALSE	FALSE	FALSE	FALSE	FALSE	FALSE
5e728b92b0bbecc9911b10d5	Topcon TRC-NW400	45	Redacted	Unknown	FALSE	FALSE	FALSE	FALSE	FALSE	FALSE	TRUE	FALSE	FALSE	FALSE	FALSE	FALSE	FALSE	FALSE	FALSE	TRUE	FALSE	FALSE
5e728b92b0bbecc9911b10da	Topcon TRC-NW400	45	Redacted	Unknown	TRUE	FALSE	FALSE	FALSE	FALSE	FALSE	FALSE	FALSE	TRUE	TRUE	FALSE	FALSE	FALSE	FALSE	FALSE	FALSE	FALSE	FALSE
5e728b92b0bbecc9911b10dd	Topcon TRC-NW400	45	Redacted	Unknown	FALSE	FALSE	FALSE	FALSE	FALSE	FALSE	TRUE	FALSE	FALSE	FALSE	FALSE	FALSE	FALSE	FALSE	FALSE	TRUE	FALSE	FALSE
5e728b92b0bbecc9911b10de	Topcon TRC-NW400	45	Redacted	Unknown	TRUE	FALSE	FALSE	FALSE	FALSE	FALSE	TRUE	FALSE	FALSE	FALSE	FALSE	FALSE	FALSE	FALSE	FALSE	TRUE	FALSE	FALSE
5e728b92b0bbecc9911b10e4	Topcon TRC-NW400	45	Redacted	Unknown	FALSE	FALSE	FALSE	FALSE	FALSE	FALSE	TRUE	FALSE	FALSE	TRUE	FALSE	FALSE	FALSE	FALSE	FALSE	TRUE	FALSE	FALSE
5e728b92b0bbecc9911b10e5	Topcon TRC-NW400	45	Redacted	Unknown	FALSE	FALSE	FALSE	FALSE	FALSE	FALSE	TRUE	FALSE	FALSE	FALSE	FALSE	FALSE	FALSE	FALSE	FALSE	TRUE	FALSE	FALSE
5e728b92b0bbecc9911b10eb	Topcon TRC-NW400	45	Redacted	Unknown	TRUE	FALSE	FALSE	FALSE	FALSE	FALSE	FALSE	FALSE	FALSE	TRUE	FALSE	FALSE	FALSE	FALSE	FALSE	FALSE	FALSE	FALSE
5e728b92b0bbecc9911b10fa	Topcon TRC-NW400	45	Redacted	Unknown	FALSE	TRUE	FALSE	FALSE	TRUE	TRUE	FALSE	TRUE	FALSE	FALSE	TRUE	FALSE	FALSE	TRUE	FALSE	FALSE	TRUE	FALSE
5e728b92b0bbecc9911b10fd	Topcon TRC-NW400	45	Redacted	Unknown	TRUE	TRUE	FALSE	FALSE	FALSE	FALSE	FALSE	FALSE	FALSE	FALSE	FALSE	FALSE	FALSE	FALSE	FALSE	FALSE	FALSE	FALSE
5e728b92b0bbecc9911b1102	Topcon TRC-NW400	45	Redacted	Unknown	TRUE	FALSE	FALSE	FALSE	FALSE	FALSE	TRUE	FALSE	FALSE	FALSE	FALSE	FALSE	FALSE	FALSE	FALSE	FALSE	FALSE	FALSE
5e728b92b0bbecc9911b1111	Topcon TRC-NW400	45	Redacted	Unknown	FALSE	FALSE	TRUE	FALSE	TRUE	TRUE	FALSE	FALSE	FALSE	FALSE	FALSE	FALSE	FALSE	FALSE	FALSE	FALSE	FALSE	FALSE
5e728b92b0bbecc9911b1112	Topcon TRC-NW400	45	Redacted	Unknown	TRUE	FALSE	FALSE	FALSE	FALSE	FALSE	TRUE	FALSE	FALSE	FALSE	FALSE	FALSE	FALSE	FALSE	FALSE	FALSE	FALSE	FALSE
5e728b92b0bbecc9911b1116	Topcon TRC-NW400	45	Redacted	Unknown	FALSE	TRUE	TRUE	TRUE	TRUE	TRUE	FALSE	TRUE	TRUE	FALSE	TRUE	FALSE	FALSE	FALSE	FALSE	FALSE	TRUE	FALSE
5e728b92b0bbecc9911b1120	Topcon TRC-NW400	45	Redacted	Unknown	FALSE	TRUE	FALSE	FALSE	FALSE	TRUE	FALSE	TRUE	FALSE	FALSE	FALSE	FALSE	FALSE	FALSE	FALSE	FALSE	FALSE	FALSE
5e728b92b0bbecc9911b1129	Topcon TRC-NW400	45	Redacted	Unknown	FALSE	FALSE	FALSE	FALSE	FALSE	FALSE	FALSE	TRUE	TRUE	FALSE	FALSE	FALSE	FALSE	TRUE	FALSE	FALSE	TRUE	FALSE
5e728b92b0bbecc9911b1131	Topcon TRC-NW400	45	Redacted	Unknown	FALSE	FALSE	FALSE	FALSE	FALSE	FALSE	TRUE	FALSE	FALSE	FALSE	FALSE	FALSE	FALSE	FALSE	FALSE	TRUE	FALSE	FALSE
5e728b92b0bbecc9911b113a	Topcon TRC-NW400	45	Redacted	Unknown	TRUE	FALSE	FALSE	FALSE	FALSE	FALSE	FALSE	FALSE	FALSE	TRUE	FALSE	FALSE	FALSE	FALSE	FALSE	FALSE	FALSE	FALSE
5e728b92b0bbecc9911b1142	Topcon TRC-NW400	45	Redacted	Unknown	TRUE	FALSE	FALSE	FALSE	FALSE	FALSE	TRUE	FALSE	FALSE	FALSE	FALSE	FALSE	FALSE	FALSE	FALSE	TRUE	FALSE	FALSE
5e728b92b0bbecc9911b118a	Topcon TRC-NW400	45	Redacted	Unknown	FALSE	FALSE	FALSE	FALSE	FALSE	FALSE	TRUE	FALSE	FALSE	FALSE	FALSE	FALSE	FALSE	FALSE	FALSE	TRUE	FALSE	FALSE
5e728b92b0bbecc9911b1195	Topcon TRC-NW400	45	Redacted	Unknown	FALSE	FALSE	TRUE	FALSE	TRUE	TRUE	FALSE	TRUE	FALSE	FALSE	FALSE	TRUE	FALSE	FALSE	TRUE	FALSE	TRUE	FALSE
5e728b92b0bbecc9911b119e	Topcon TRC-NW400	45	Redacted	Unknown	FALSE	TRUE	FALSE	FALSE	TRUE	FALSE	FALSE	TRUE	FALSE	TRUE	FALSE	FALSE	FALSE	FALSE	FALSE	FALSE	FALSE	FALSE
5e728b92b0bbecc9911b11d3	Topcon TRC-NW400	45	Redacted	Unknown	FALSE	FALSE	TRUE	TRUE	TRUE	TRUE	FALSE	TRUE	FALSE	FALSE	TRUE	TRUE	TRUE	TRUE	TRUE	FALSE	FALSE	FALSE
5e728b92b0bbecc9911b11ed	Topcon TRC-NW400	45	Redacted	Unknown	TRUE	FALSE	FALSE	FALSE	FALSE	FALSE	TRUE	FALSE	FALSE	TRUE	FALSE	FALSE	FALSE	FALSE	FALSE	FALSE	FALSE	FALSE
5e728b92b0bbecc9911b1214	Topcon TRC-NW400	45	Redacted	Unknown	FALSE	TRUE	TRUE	FALSE	TRUE	FALSE	FALSE	TRUE	FALSE	FALSE	TRUE	FALSE	FALSE	TRUE	FALSE	FALSE	FALSE	FALSE
5e728b92b0bbecc9911b1215	Topcon TRC-NW400	45	Redacted	Unknown	FALSE	TRUE	FALSE	FALSE	TRUE	FALSE	FALSE	TRUE	FALSE	FALSE	FALSE	FALSE	FALSE	FALSE	FALSE	FALSE	FALSE	FALSE
5e728b92b0bbecc9911b121f	Topcon TRC-NW400	45	Redacted	Unknown	FALSE	FALSE	FALSE	FALSE	FALSE	FALSE	TRUE	FALSE	FALSE	FALSE	FALSE	FALSE	FALSE	FALSE	FALSE	FALSE	FALSE	FALSE
5e728b92b0bbecc9911b1225	Topcon TRC-NW400	45	Redacted	Unknown	FALSE	FALSE	FALSE	FALSE	FALSE	FALSE	TRUE	FALSE	FALSE	FALSE	FALSE	FALSE	FALSE	FALSE	FALSE	TRUE	FALSE	FALSE
5e728b92b0bbecc9911b1226	Topcon TRC-NW400	45	Redacted	Unknown	FALSE	FALSE	FALSE	FALSE	FALSE	FALSE	TRUE	FALSE	FALSE	FALSE	FALSE	FALSE	FALSE	FALSE	FALSE	TRUE	FALSE	FALSE
5e728b92b0bbecc9911b1234	Topcon TRC-NW400	45	Redacted	Unknown	FALSE	TRUE	TRUE	FALSE	FALSE	FALSE	FALSE	TRUE	FALSE	FALSE	FALSE	FALSE	FALSE	FALSE	FALSE	FALSE	FALSE	FALSE
5e728b92b0bbecc9911b127a	Topcon TRC-NW400	45	Redacted	Unknown	TRUE	FALSE	FALSE	FALSE	FALSE	FALSE	FALSE	FALSE	FALSE	TRUE	FALSE	FALSE	FALSE	FALSE	FALSE	FALSE	FALSE	FALSE
5e728b92b0bbecc9911b127b	Topcon TRC-NW400	45	Redacted	Unknown	TRUE	FALSE	FALSE	FALSE	FALSE	FALSE	FALSE	FALSE	FALSE	TRUE	FALSE	FALSE	FALSE	FALSE	FALSE	FALSE	FALSE	FALSE
5e728b92b0bbecc9911b12ab	Topcon TRC-NW400	45	Redacted	Unknown	FALSE	TRUE	FALSE	FALSE	FALSE	FALSE	FALSE	TRUE	FALSE	FALSE	FALSE	FALSE	FALSE	FALSE	FALSE	FALSE	FALSE	FALSE
5e728b92b0bbecc9911b12b1	Topcon TRC-NW400	45	Redacted	Unknown	FALSE	TRUE	TRUE	FALSE	TRUE	TRUE	FALSE	TRUE	FALSE	FALSE	TRUE	FALSE	FALSE	TRUE	TRUE	FALSE	TRUE	FALSE
5e728b92b0bbecc9911b12da	Topcon TRC-NW400	45	Redacted	Unknown	FALSE	FALSE	FALSE	FALSE	FALSE	FALSE	FALSE	FALSE	FALSE	FALSE	FALSE	FALSE	FALSE	FALSE	FALSE	FALSE	FALSE	FALSE
5e728b92b0bbecc9911b12db	Topcon TRC-NW400	45	Redacted	Unknown	FALSE	FALSE	FALSE	FALSE	FALSE	TRUE	FALSE	TRUE	FALSE	FALSE	FALSE	FALSE	FALSE	FALSE	FALSE	FALSE	FALSE	FALSE
5e728b92b0bbecc9911b12e1	Topcon TRC-NW400	45	Redacted	Unknown	TRUE	FALSE	FALSE	FALSE	FALSE	FALSE	FALSE	FALSE	FALSE	TRUE	FALSE	FALSE	FALSE	FALSE	FALSE	FALSE	FALSE	FALSE
5e728b92b0bbecc9911b12ed	Topcon TRC-NW400	45	Redacted	Unknown	FALSE	FALSE	FALSE	FALSE	FALSE	FALSE	FALSE	FALSE	FALSE	TRUE	FALSE	FALSE	FALSE	TRUE	FALSE	FALSE	FALSE	FALSE
5e728b92b0bbecc9911b12ee	Topcon TRC-NW400	45	Redacted	Unknown	FALSE	FALSE	FALSE	FALSE	FALSE	FALSE	FALSE	TRUE	FALSE	FALSE	FALSE	FALSE	FALSE	TRUE	FALSE	FALSE	FALSE	FALSE
5e728b92b0bbecc9911b12f6	Topcon TRC-NW400	45	Redacted	Unknown	TRUE	FALSE	FALSE	FALSE	TRUE	TRUE	FALSE	FALSE	FALSE	TRUE	FALSE	TRUE	FALSE	FALSE	FALSE	FALSE	FALSE	FALSE
5e728b92b0bbecc9911b1304	Topcon TRC-NW400	45	Redacted	Unknown	TRUE	FALSE	FALSE	FALSE	FALSE	FALSE	FALSE	FALSE	FALSE	TRUE	FALSE	FALSE	FALSE	FALSE	FALSE	FALSE	FALSE	FALSE
5e728b92b0bbecc9911b130d	Topcon TRC-NW400	45	Redacted	Unknown	FALSE	TRUE	TRUE	TRUE	TRUE	TRUE	FALSE	TRUE	FALSE	FALSE	TRUE	TRUE	TRUE	TRUE	TRUE	FALSE	TRUE	FALSE
5e728b92b0bbecc9911b130e	Topcon TRC-NW400	45	Redacted	Unknown	FALSE	TRUE	TRUE	TRUE	TRUE	TRUE	FALSE	TRUE	FALSE	FALSE	TRUE	FALSE	TRUE	TRUE	FALSE	FALSE	FALSE	FALSE
5e728b92b0bbecc9911b1331	Topcon TRC-NW400	45	Redacted	Unknown	FALSE	FALSE	FALSE	FALSE	FALSE	FALSE	TRUE	FALSE	FALSE	FALSE	FALSE	FALSE	FALSE	FALSE	FALSE	FALSE	FALSE	FALSE
5e728b92b0bbecc9911b1333	Topcon TRC-NW400	45	Redacted	Unknown	FALSE	FALSE	FALSE	FALSE	FALSE	FALSE	FALSE	FALSE	FALSE	FALSE	FALSE	FALSE	FALSE	FALSE	FALSE	FALSE	FALSE	FALSE
5e728b92b0bbecc9911b135f	Topcon TRC-NW400	45	Redacted	Unknown	TRUE	FALSE	FALSE	FALSE	FALSE	FALSE	FALSE	FALSE	FALSE	FALSE	FALSE	FALSE	FALSE	FALSE	FALSE	FALSE	FALSE	FALSE
5e728b92b0bbecc9911b136c	Topcon TRC-NW400	45	Redacted	Unknown	TRUE	FALSE	FALSE	FALSE	FALSE	FALSE	TRUE	FALSE	FALSE	FALSE	FALSE	FALSE	FALSE	FALSE	FALSE	FALSE	FALSE	FALSE
5e728b92b0bbecc9911b136f	Topcon TRC-NW400	45	Redacted	Unknown	TRUE	FALSE	FALSE	FALSE	FALSE	FALSE	FALSE	FALSE	FALSE	FALSE	FALSE	FALSE	FALSE	TRUE	FALSE	FALSE	FALSE	TRUE
5e728b92b0bbecc9911b137e	Topcon TRC-NW400	45	Redacted	Unknown	TRUE	FALSE	FALSE	FALSE	FALSE	FALSE	FALSE	FALSE	FALSE	FALSE	FALSE	FALSE	FALSE	FALSE	FALSE	FALSE	FALSE	FALSE
5e728b92b0bbecc9911b1384	Topcon TRC-NW400	45	Redacted	Unknown	FALSE	FALSE	FALSE	FALSE	FALSE	FALSE	TRUE	FALSE	FALSE	FALSE	FALSE	FALSE	FALSE	FALSE	FALSE	TRUE	FALSE	FALSE
5e728b92b0bbecc9911b1392	Topcon TRC-NW400	45	Redacted	Unknown	FALSE	FALSE	FALSE	FALSE	FALSE	FALSE	TRUE	FALSE	FALSE	FALSE	FALSE	FALSE	FALSE	FALSE	FALSE	TRUE	FALSE	FALSE
5e728b92b0bbecc9911b1394	Topcon TRC-NW400	45	Redacted	Unknown	FALSE	FALSE	FALSE	FALSE	FALSE	FALSE	TRUE	FALSE	FALSE	FALSE	FALSE	FALSE	FALSE	FALSE	FALSE	TRUE	FALSE	FALSE
5e728b92b0bbecc9911b1395	Topcon TRC-NW400	45	Redacted	Unknown	FALSE	FALSE	FALSE	FALSE	FALSE	FALSE	TRUE	FALSE	FALSE	FALSE	FALSE	FALSE	FALSE	FALSE	FALSE	TRUE	FALSE	FALSE
5e728b92b0bbecc9911b139e	Topcon TRC-NW400	45	Redacted	Unknown	FALSE	FALSE	FALSE	TRUE	FALSE	FALSE	TRUE	FALSE	FALSE	FALSE	FALSE	FALSE	FALSE	FALSE	FALSE	FALSE	FALSE	FALSE
5e728b92b0bbecc9911b13bf	Topcon TRC-NW400	45	Redacted	Unknown	FALSE	FALSE	TRUE	TRUE	TRUE	TRUE	FALSE	TRUE	FALSE	FALSE	FALSE	TRUE	FALSE	TRUE	TRUE	FALSE	FALSE	FALSE
5e728b92b0bbecc9911b13cb	Topcon TRC-NW400	45	Redacted	Unknown	FALSE	TRUE	TRUE	TRUE	TRUE	TRUE	FALSE	TRUE	FALSE	FALSE	TRUE	TRUE	FALSE	TRUE	TRUE	FALSE	FALSE	FALSE
5e728b92b0bbecc9911b13cc	Topcon TRC-NW400	45	Redacted	Unknown	FALSE	TRUE	TRUE	FALSE	TRUE	TRUE	FALSE	TRUE	FALSE	FALSE	TRUE	TRUE	FALSE	TRUE	TRUE	FALSE	FALSE	FALSE
5e728b92b0bbecc9911b140b	Topcon TRC-NW400	45	Redacted	Unknown	TRUE	FALSE	FALSE	FALSE	FALSE	TRUE	FALSE	FALSE	FALSE	TRUE	FALSE	FALSE	FALSE	FALSE	FALSE	FALSE	FALSE	FALSE
5e728b92b0bbecc9911b1417	Topcon TRC-NW400	45	Redacted	Unknown	TRUE	FALSE	FALSE	FALSE	FALSE	FALSE	TRUE	TRUE	FALSE	FALSE	FALSE	FALSE	FALSE	FALSE	FALSE	FALSE	FALSE	FALSE
5e728b92b0bbecc9911b143b	Topcon TRC-NW400	45	Redacted	Unknown	FALSE	FALSE	FALSE	FALSE	FALSE	FALSE	TRUE	FALSE	FALSE	FALSE	FALSE	FALSE	FALSE	FALSE	FALSE	FALSE	FALSE	FALSE
5e728b92b0bbecc9911b1446	Topcon TRC-NW400	45	Redacted	Unknown	FALSE	FALSE	FALSE	FALSE	FALSE	FALSE	TRUE	FALSE	FALSE	FALSE	FALSE	FALSE	FALSE	FALSE	FALSE	TRUE	FALSE	FALSE
5e728b92b0bbecc9911b1448	Topcon TRC-NW400	45	Redacted	Unknown	FALSE	FALSE	FALSE	FALSE	FALSE	FALSE	TRUE	FALSE	FALSE	FALSE	FALSE	FALSE	FALSE	FALSE	FALSE	TRUE	FALSE	FALSE
5e728b92b0bbecc9911b1449	Topcon TRC-NW400	45	Redacted	Unknown	FALSE	FALSE	FALSE	FALSE	FALSE	FALSE	TRUE	FALSE	FALSE	FALSE	FALSE	FALSE	FALSE	FALSE	FALSE	FALSE	FALSE	FALSE
5e728b92b0bbecc9911b1453	Topcon TRC-NW400	45	Redacted	Unknown	FALSE	FALSE	FALSE	FALSE	FALSE	FALSE	TRUE	FALSE	FALSE	FALSE	FALSE	FALSE	FALSE	FALSE	FALSE	TRUE	FALSE	FALSE
5e728b92b0bbecc9911b1458	Topcon TRC-NW400	45	Redacted	Unknown	FALSE	FALSE	FALSE	FALSE	FALSE	FALSE	TRUE	FALSE	TRUE	FALSE	FALSE	FALSE	FALSE	FALSE	FALSE	FALSE	FALSE	FALSE
5e728b92b0bbecc9911b145b	Topcon TRC-NW400	45	Redacted	Unknown	TRUE	FALSE	FALSE	FALSE	FALSE	FALSE	FALSE	FALSE	FALSE	FALSE	FALSE	FALSE	FALSE	FALSE	FALSE	FALSE	FALSE	FALSE
5e728b92b0bbecc9911b145c	Topcon TRC-NW400	45	Redacted	Unknown	TRUE	FALSE	FALSE	FALSE	FALSE	FALSE	FALSE	FALSE	FALSE	TRUE	FALSE	FALSE	FALSE	FALSE	FALSE	FALSE	FALSE	FALSE
5e728b92b0bbecc9911b145d	Topcon TRC-NW400	45	Redacted	Unknown	TRUE	FALSE	FALSE	FALSE	FALSE	FALSE	TRUE	FALSE	FALSE	FALSE	FALSE	FALSE	FALSE	FALSE	FALSE	TRUE	FALSE	FALSE
5e728b92b0bbecc9911b145e	Topcon TRC-NW400	45	Redacted	Unknown	TRUE	FALSE	FALSE	FALSE	FALSE	FALSE	TRUE	FALSE	FALSE	FALSE	FALSE	FALSE	FALSE	FALSE	FALSE	TRUE	FALSE	FALSE
5e728b92b0bbecc9911b1469	Topcon TRC-NW400	45	Redacted	Unknown	FALSE	FALSE	FALSE	FALSE	FALSE	FALSE	TRUE	TRUE	FALSE	FALSE	FALSE	FALSE	FALSE	FALSE	FALSE	TRUE	FALSE	FALSE
5e728b92b0bbecc9911b14aa	Topcon TRC-NW400	45	Redacted	Unknown	TRUE	FALSE	FALSE	FALSE	FALSE	FALSE	FALSE	FALSE	FALSE	FALSE	FALSE	FALSE	FALSE	FALSE	FALSE	FALSE	FALSE	FALSE
5e728b92b0bbecc9911b14d9	Topcon TRC-NW400	45	Redacted	Unknown	TRUE	FALSE	FALSE	FALSE	FALSE	FALSE	TRUE	FALSE	FALSE	FALSE	FALSE	FALSE	FALSE	FALSE	FALSE	TRUE	FALSE	FALSE
5e728b92b0bbecc9911b14ed	Topcon TRC-NW400	45	Redacted	Unknown	FALSE	FALSE	FALSE	FALSE	FALSE	FALSE	TRUE	FALSE	FALSE	FALSE	FALSE	FALSE	FALSE	FALSE	FALSE	TRUE	FALSE	FALSE
5e728b92b0bbecc9911b151a	Topcon TRC-NW400	45	Redacted	Unknown	TRUE	FALSE	FALSE	FALSE	FALSE	FALSE	FALSE	FALSE	FALSE	FALSE	FALSE	FALSE	FALSE	FALSE	FALSE	FALSE	FALSE	FALSE
5e728b92b0bbecc9911b151e	Topcon TRC-NW400	45	Redacted	Unknown	TRUE	FALSE	FALSE	FALSE	FALSE	FALSE	FALSE	FALSE	FALSE	TRUE	FALSE	FALSE	FALSE	FALSE	FALSE	FALSE	FALSE	FALSE
5e728b92b0bbecc9911b1526	Topcon TRC-NW400	45	Redacted	Unknown	FALSE	TRUE	FALSE	FALSE	FALSE	FALSE	FALSE	TRUE	FALSE	FALSE	FALSE	FALSE	FALSE	FALSE	FALSE	FALSE	FALSE	FALSE
5e728b92b0bbecc9911b154c	Topcon TRC-NW400	45	Redacted	Unknown	FALSE	TRUE	FALSE	TRUE	TRUE	TRUE	FALSE	TRUE	FALSE	FALSE	FALSE	FALSE	FALSE	FALSE	FALSE	FALSE	FALSE	FALSE
5e728b92b0bbecc9911b1551	Topcon TRC-NW400	45	Redacted	Unknown	TRUE	FALSE	FALSE	FALSE	TRUE	FALSE	FALSE	FALSE	FALSE	FALSE	FALSE	FALSE	FALSE	FALSE	FALSE	FALSE	FALSE	FALSE
5e728b92b0bbecc9911b1553	Topcon TRC-NW400	45	Redacted	Unknown	FALSE	FALSE	FALSE	FALSE	FALSE	FALSE	TRUE	FALSE	FALSE	FALSE	FALSE	FALSE	FALSE	FALSE	FALSE	TRUE	FALSE	FALSE
5e728b92b0bbecc9911b1554	Topcon TRC-NW400	45	Redacted	Unknown	FALSE	FALSE	FALSE	FALSE	FALSE	FALSE	TRUE	FALSE	FALSE	FALSE	FALSE	FALSE	FALSE	FALSE	FALSE	FALSE	FALSE	FALSE
5e728b92b0bbecc9911b1555	Topcon TRC-NW400	45	Redacted	Unknown	TRUE	FALSE	FALSE	FALSE	FALSE	FALSE	TRUE	FALSE	FALSE	TRUE	FALSE	FALSE	FALSE	FALSE	FALSE	TRUE	FALSE	FALSE
5e728b92b0bbecc9911b1556	Topcon TRC-NW400	45	Redacted	Unknown	TRUE	FALSE	FALSE	FALSE	FALSE	FALSE	TRUE	FALSE	FALSE	FALSE	FALSE	FALSE	FALSE	FALSE	FALSE	TRUE	FALSE	FALSE
5e728b92b0bbecc9911b156f	Topcon TRC-NW400	45	Redacted	Unknown	FALSE	FALSE	TRUE	FALSE	TRUE	FALSE	FALSE	FALSE	FALSE	FALSE	FALSE	TRUE	FALSE	TRUE	FALSE	FALSE	FALSE	FALSE
5e728b92b0bbecc9911b1574	Topcon TRC-NW400	45	Redacted	Unknown	FALSE	FALSE	TRUE	TRUE	TRUE	TRUE	TRUE	FALSE	FALSE	FALSE	FALSE	FALSE	FALSE	FALSE	FALSE	TRUE	FALSE	FALSE
5e728b92b0bbecc9911b1576	Topcon TRC-NW400	45	Redacted	Unknown	TRUE	FALSE	FALSE	FALSE	FALSE	FALSE	TRUE	TRUE	FALSE	FALSE	FALSE	FALSE	FALSE	FALSE	FALSE	TRUE	FALSE	FALSE
5e728b92b0bbecc9911b15b2	Topcon TRC-NW400	45	Redacted	Unknown	FALSE	FALSE	TRUE	TRUE	TRUE	TRUE	FALSE	FALSE	FALSE	FALSE	FALSE	TRUE	TRUE	FALSE	TRUE	TRUE	FALSE	FALSE
5e728b92b0bbecc9911b15b4	Topcon TRC-NW400	45	Redacted	Unknown	FALSE	FALSE	FALSE	FALSE	FALSE	FALSE	TRUE	FALSE	FALSE	FALSE	FALSE	FALSE	FALSE	FALSE	FALSE	TRUE	FALSE	FALSE
5e728b92b0bbecc9911b15b5	Topcon TRC-NW400	45	Redacted	Unknown	FALSE	FALSE	FALSE	FALSE	FALSE	FALSE	TRUE	FALSE	FALSE	FALSE	FALSE	FALSE	FALSE	FALSE	FALSE	TRUE	FALSE	FALSE
5e728b92b0bbecc9911b15b6	Topcon TRC-NW400	45	Redacted	Unknown	FALSE	FALSE	FALSE	FALSE	FALSE	FALSE	TRUE	FALSE	FALSE	FALSE	FALSE	FALSE	FALSE	FALSE	FALSE	TRUE	FALSE	FALSE
5e728b92b0bbecc9911b15b7	Topcon TRC-NW400	45	Redacted	Unknown	FALSE	FALSE	FALSE	TRUE	TRUE	TRUE	TRUE	FALSE	TRUE	FALSE	FALSE	FALSE	FALSE	FALSE	FALSE	FALSE	FALSE	FALSE
5e728b92b0bbecc9911b15bc	Topcon TRC-NW400	45	Redacted	Unknown	TRUE	FALSE	FALSE	FALSE	FALSE	FALSE	TRUE	FALSE	FALSE	FALSE	FALSE	FALSE	FALSE	FALSE	FALSE	TRUE	FALSE	FALSE
5e728b92b0bbecc9911b15bd	Topcon TRC-NW400	45	Redacted	Unknown	TRUE	FALSE	FALSE	FALSE	FALSE	FALSE	TRUE	FALSE	FALSE	TRUE	FALSE	FALSE	FALSE	FALSE	FALSE	TRUE	FALSE	FALSE
5e728b92b0bbecc9911b15c0	Topcon TRC-NW400	45	Redacted	Unknown	FALSE	FALSE	FALSE	TRUE	FALSE	TRUE	FALSE	FALSE	TRUE	FALSE	FALSE	FALSE	FALSE	FALSE	FALSE	FALSE	FALSE	FALSE
5e728b92b0bbecc9911b15c6	Topcon TRC-NW400	45	Redacted	Unknown	TRUE	FALSE	FALSE	FALSE	FALSE	FALSE	FALSE	FALSE	FALSE	FALSE	FALSE	FALSE	FALSE	FALSE	FALSE	FALSE	FALSE	FALSE
5e728b92b0bbecc9911b15c7	Topcon TRC-NW400	45	Redacted	Unknown	FALSE	FALSE	FALSE	FALSE	FALSE	FALSE	TRUE	FALSE	FALSE	FALSE	FALSE	FALSE	FALSE	FALSE	FALSE	FALSE	FALSE	FALSE
5e728b92b0bbecc9911b15d1	Topcon TRC-NW400	45	Redacted	Unknown	TRUE	FALSE	FALSE	FALSE	FALSE	FALSE	TRUE	FALSE	FALSE	FALSE	FALSE	FALSE	FALSE	FALSE	FALSE	FALSE	FALSE	FALSE
5e728b92b0bbecc9911b15d6	Topcon TRC-NW400	45	Redacted	Unknown	FALSE	FALSE	FALSE	FALSE	FALSE	FALSE	TRUE	FALSE	FALSE	FALSE	FALSE	FALSE	FALSE	FALSE	FALSE	TRUE	FALSE	FALSE
5e728b92b0bbecc9911b15e8	Topcon TRC-NW400	45	Redacted	Unknown	FALSE	FALSE	FALSE	TRUE	FALSE	TRUE	FALSE	TRUE	FALSE	FALSE	FALSE	FALSE	FALSE	FALSE	FALSE	FALSE	FALSE	FALSE
5e728b92b0bbecc9911b15f6	Topcon TRC-NW400	45	Redacted	Unknown	FALSE	TRUE	FALSE	FALSE	FALSE	FALSE	FALSE	TRUE	FALSE	FALSE	FALSE	FALSE	FALSE	FALSE	FALSE	FALSE	TRUE	FALSE
5e728b92b0bbecc9911b15f7	Topcon TRC-NW400	45	Redacted	Unknown	FALSE	TRUE	TRUE	TRUE	TRUE	TRUE	FALSE	TRUE	FALSE	FALSE	FALSE	TRUE	TRUE	FALSE	TRUE	FALSE	TRUE	FALSE
5e728b92b0bbecc9911b15f8	Topcon TRC-NW400	45	Redacted	Unknown	FALSE	FALSE	FALSE	FALSE	TRUE	FALSE	TRUE	FALSE	FALSE	FALSE	FALSE	FALSE	FALSE	FALSE	FALSE	TRUE	FALSE	FALSE
5e728b92b0bbecc9911b15fc	Topcon TRC-NW400	45	Redacted	Unknown	TRUE	FALSE	FALSE	TRUE	FALSE	TRUE	FALSE	FALSE	FALSE	TRUE	FALSE	FALSE	FALSE	FALSE	FALSE	FALSE	FALSE	FALSE
5e728b92b0bbecc9911b1601	Topcon TRC-NW400	45	Redacted	Unknown	FALSE	FALSE	FALSE	TRUE	TRUE	FALSE	FALSE	FALSE	FALSE	FALSE	FALSE	FALSE	FALSE	FALSE	FALSE	FALSE	FALSE	FALSE
5e728b92b0bbecc9911b161e	Topcon TRC-NW400	45	Redacted	Unknown	TRUE	FALSE	FALSE	FALSE	FALSE	FALSE	FALSE	FALSE	FALSE	FALSE	FALSE	FALSE	FALSE	FALSE	FALSE	FALSE	FALSE	FALSE
5e728b92b0bbecc9911b1627	Topcon TRC-NW400	45	Redacted	Unknown	FALSE	FALSE	FALSE	FALSE	FALSE	FALSE	TRUE	FALSE	FALSE	FALSE	FALSE	FALSE	FALSE	FALSE	FALSE	TRUE	FALSE	FALSE
5e728b92b0bbecc9911b162d	Topcon TRC-NW400	45	Redacted	Unknown	FALSE	FALSE	TRUE	TRUE	TRUE	TRUE	FALSE	FALSE	FALSE	FALSE	FALSE	TRUE	TRUE	TRUE	TRUE	FALSE	FALSE	TRUE
5e728b92b0bbecc9911b165e	Topcon TRC-NW400	45	Redacted	Unknown	TRUE	FALSE	FALSE	FALSE	FALSE	FALSE	FALSE	FALSE	FALSE	FALSE	FALSE	FALSE	FALSE	FALSE	FALSE	FALSE	FALSE	FALSE
5e728b92b0bbecc9911b1678	Topcon TRC-NW400	45	Redacted	Unknown	TRUE	FALSE	FALSE	FALSE	FALSE	FALSE	FALSE	FALSE	FALSE	TRUE	FALSE	FALSE	FALSE	FALSE	FALSE	FALSE	FALSE	FALSE
5e728b92b0bbecc9911b1699	Topcon TRC-NW400	45	Redacted	Unknown	TRUE	TRUE	FALSE	FALSE	TRUE	TRUE	FALSE	TRUE	FALSE	TRUE	FALSE	FALSE	FALSE	FALSE	FALSE	FALSE	FALSE	FALSE
5e728b92b0bbecc9911b16c3	Topcon TRC-NW400	45	Redacted	Unknown	TRUE	FALSE	FALSE	FALSE	FALSE	FALSE	FALSE	FALSE	FALSE	TRUE	FALSE	FALSE	FALSE	TRUE	FALSE	FALSE	FALSE	FALSE
5e728b92b0bbecc9911b16c4	Topcon TRC-NW400	45	Redacted	Unknown	TRUE	FALSE	FALSE	FALSE	FALSE	FALSE	FALSE	FALSE	FALSE	TRUE	FALSE	FALSE	FALSE	FALSE	FALSE	FALSE	FALSE	FALSE
5e728b92b0bbecc9911b16c5	Topcon TRC-NW400	45	Redacted	Unknown	FALSE	FALSE	FALSE	FALSE	FALSE	FALSE	TRUE	FALSE	FALSE	FALSE	FALSE	FALSE	FALSE	FALSE	FALSE	TRUE	FALSE	FALSE
5e728b92b0bbecc9911b16ce	Topcon TRC-NW400	45	Redacted	Unknown	TRUE	FALSE	FALSE	FALSE	FALSE	FALSE	FALSE	FALSE	FALSE	TRUE	FALSE	FALSE	FALSE	FALSE	FALSE	FALSE	FALSE	FALSE
5e728b92b0bbecc9911b16e9	Topcon TRC-NW400	45	Redacted	Unknown	TRUE	FALSE	FALSE	FALSE	FALSE	FALSE	TRUE	FALSE	FALSE	FALSE	FALSE	FALSE	FALSE	FALSE	FALSE	TRUE	FALSE	FALSE
5e728b92b0bbecc9911b16fb	Topcon TRC-NW400	45	Redacted	Unknown	FALSE	FALSE	TRUE	FALSE	TRUE	TRUE	TRUE	TRUE	FALSE	FALSE	FALSE	TRUE	FALSE	TRUE	TRUE	TRUE	FALSE	FALSE
5e728b92b0bbecc9911b1707	Forus 3nethra Classic	45	Redacted	Unknown	TRUE	TRUE	FALSE	FALSE	FALSE	FALSE	FALSE	FALSE	FALSE	TRUE	TRUE	FALSE	FALSE	FALSE	FALSE	FALSE	FALSE	FALSE
5e728b92b0bbecc9911b1718	Forus 3nethra Classic	45	Redacted	Unknown	FALSE	TRUE	FALSE	FALSE	FALSE	FALSE	FALSE	TRUE	FALSE	FALSE	TRUE	FALSE	FALSE	FALSE	FALSE	FALSE	TRUE	FALSE
5e728b92b0bbecc9911b171d	Forus 3nethra Classic	45	Redacted	Unknown	FALSE	TRUE	FALSE	FALSE	FALSE	FALSE	FALSE	FALSE	FALSE	FALSE	FALSE	FALSE	FALSE	FALSE	FALSE	FALSE	FALSE	FALSE
5e728b92b0bbecc9911b171e	Forus 3nethra Classic	45	Redacted	Unknown	FALSE	FALSE	FALSE	FALSE	FALSE	FALSE	FALSE	TRUE	FALSE	FALSE	FALSE	FALSE	FALSE	FALSE	FALSE	FALSE	FALSE	FALSE
5e728b92b0bbecc9911b1721	Forus 3nethra Classic	45	Redacted	Unknown	FALSE	TRUE	FALSE	FALSE	TRUE	TRUE	FALSE	TRUE	FALSE	FALSE	TRUE	TRUE	FALSE	TRUE	FALSE	FALSE	TRUE	FALSE
5e728b92b0bbecc9911b172b	Forus 3nethra Classic	45	Redacted	Unknown	FALSE	FALSE	TRUE	FALSE	TRUE	FALSE	TRUE	TRUE	FALSE	FALSE	FALSE	TRUE	FALSE	FALSE	FALSE	FALSE	FALSE	FALSE
5e728b92b0bbecc9911b1741	Forus 3nethra Classic	45	Redacted	Unknown	FALSE	FALSE	FALSE	FALSE	FALSE	FALSE	TRUE	FALSE	FALSE	FALSE	FALSE	FALSE	FALSE	FALSE	FALSE	FALSE	FALSE	FALSE
5e728b92b0bbecc9911b174b	Forus 3nethra Classic	45	Redacted	Unknown	FALSE	FALSE	FALSE	FALSE	TRUE	TRUE	FALSE	TRUE	FALSE	FALSE	FALSE	FALSE	FALSE	FALSE	FALSE	FALSE	FALSE	FALSE
5e728b92b0bbecc9911b174c	Forus 3nethra Classic	45	Redacted	Unknown	FALSE	FALSE	TRUE	FALSE	TRUE	TRUE	TRUE	TRUE	FALSE	FALSE	FALSE	FALSE	FALSE	FALSE	FALSE	FALSE	FALSE	FALSE
5e728b92b0bbecc9911b1752	Forus 3nethra Classic	45	Redacted	Unknown	FALSE	TRUE	FALSE	FALSE	FALSE	FALSE	FALSE	FALSE	FALSE	FALSE	FALSE	FALSE	FALSE	FALSE	FALSE	FALSE	FALSE	FALSE
5e728b92b0bbecc9911b175d	Forus 3nethra Classic	45	Redacted	Unknown	FALSE	TRUE	FALSE	FALSE	FALSE	FALSE	FALSE	FALSE	FALSE	FALSE	FALSE	FALSE	FALSE	FALSE	FALSE	FALSE	FALSE	FALSE
5e728b92b0bbecc9911b175e	Forus 3nethra Classic	45	Redacted	Unknown	FALSE	TRUE	FALSE	FALSE	FALSE	FALSE	FALSE	FALSE	FALSE	FALSE	FALSE	FALSE	FALSE	FALSE	FALSE	FALSE	FALSE	FALSE
5e728b92b0bbecc9911b1760	Forus 3nethra Classic	45	Redacted	Unknown	TRUE	FALSE	FALSE	FALSE	FALSE	FALSE	FALSE	FALSE	TRUE	TRUE	FALSE	FALSE	FALSE	FALSE	FALSE	FALSE	FALSE	FALSE
5e728b92b0bbecc9911b1761	Forus 3nethra Classic	45	Redacted	Unknown	FALSE	FALSE	FALSE	FALSE	FALSE	FALSE	FALSE	TRUE	FALSE	FALSE	FALSE	FALSE	FALSE	FALSE	FALSE	FALSE	FALSE	FALSE
5e728b92b0bbecc9911b1769	Forus 3nethra Classic	45	Redacted	Unknown	FALSE	FALSE	FALSE	FALSE	FALSE	FALSE	FALSE	FALSE	FALSE	FALSE	FALSE	FALSE	FALSE	FALSE	FALSE	FALSE	FALSE	FALSE
5e728b92b0bbecc9911b1774	Forus 3nethra Classic	45	Redacted	Unknown	FALSE	TRUE	FALSE	FALSE	FALSE	FALSE	FALSE	FALSE	FALSE	FALSE	FALSE	FALSE	FALSE	FALSE	FALSE	FALSE	FALSE	FALSE
5e728b92b0bbecc9911b1778	Forus 3nethra Classic	45	Redacted	Unknown	TRUE	FALSE	FALSE	FALSE	FALSE	FALSE	TRUE	FALSE	FALSE	FALSE	FALSE	FALSE	FALSE	FALSE	FALSE	FALSE	FALSE	FALSE
5e728b92b0bbecc9911b177c	Forus 3nethra Classic	45	Redacted	Unknown	FALSE	TRUE	FALSE	FALSE	FALSE	FALSE	FALSE	TRUE	FALSE	FALSE	FALSE	FALSE	FALSE	FALSE	FALSE	FALSE	FALSE	FALSE
5e728b92b0bbecc9911b1780	Forus 3nethra Classic	45	Redacted	Unknown	FALSE	FALSE	TRUE	FALSE	FALSE	TRUE	FALSE	FALSE	FALSE	FALSE	FALSE	TRUE	FALSE	FALSE	TRUE	FALSE	FALSE	FALSE
5e728b92b0bbecc9911b1787	Forus 3nethra Classic	45	Redacted	Unknown	FALSE	TRUE	FALSE	FALSE	FALSE	FALSE	FALSE	TRUE	FALSE	FALSE	FALSE	FALSE	FALSE	FALSE	FALSE	FALSE	FALSE	FALSE
5e728b92b0bbecc9911b178b	Forus 3nethra Classic	45	Redacted	Unknown	FALSE	TRUE	FALSE	FALSE	FALSE	FALSE	FALSE	TRUE	FALSE	FALSE	FALSE	FALSE	FALSE	FALSE	FALSE	FALSE	FALSE	FALSE
5e728b92b0bbecc9911b1799	Forus 3nethra Classic	45	Redacted	Unknown	FALSE	TRUE	FALSE	FALSE	FALSE	FALSE	FALSE	TRUE	FALSE	FALSE	FALSE	FALSE	FALSE	FALSE	FALSE	FALSE	FALSE	FALSE
5e728b92b0bbecc9911b179b	Forus 3nethra Classic	45	Redacted	Unknown	FALSE	FALSE	FALSE	FALSE	FALSE	FALSE	FALSE	FALSE	FALSE	FALSE	FALSE	FALSE	FALSE	FALSE	FALSE	FALSE	FALSE	FALSE
5e728b92b0bbecc9911b17ae	Forus 3nethra Classic	45	Redacted	Unknown	FALSE	TRUE	FALSE	FALSE	FALSE	FALSE	FALSE	TRUE	FALSE	FALSE	FALSE	FALSE	FALSE	FALSE	FALSE	FALSE	FALSE	FALSE
5e728b92b0bbecc9911b17af	Forus 3nethra Classic	45	Redacted	Unknown	FALSE	FALSE	TRUE	FALSE	TRUE	FALSE	FALSE	FALSE	FALSE	FALSE	FALSE	TRUE	FALSE	TRUE	FALSE	FALSE	FALSE	FALSE
5e728b92b0bbecc9911b17b5	Forus 3nethra Classic	45	Redacted	Unknown	FALSE	FALSE	FALSE	FALSE	FALSE	FALSE	FALSE	FALSE	FALSE	FALSE	FALSE	FALSE	FALSE	FALSE	FALSE	FALSE	FALSE	FALSE
5e728b92b0bbecc9911b17bd	Forus 3nethra Classic	45	Redacted	Unknown	FALSE	TRUE	FALSE	FALSE	FALSE	FALSE	FALSE	TRUE	FALSE	FALSE	FALSE	FALSE	FALSE	FALSE	FALSE	FALSE	TRUE	FALSE
5e728b92b0bbecc9911b17c6	Forus 3nethra Classic	45	Redacted	Unknown	FALSE	FALSE	TRUE	FALSE	TRUE	FALSE	FALSE	FALSE	FALSE	FALSE	FALSE	TRUE	FALSE	TRUE	FALSE	FALSE	TRUE	FALSE
5e728b92b0bbecc9911b17cd	Forus 3nethra Classic	45	Redacted	Unknown	FALSE	FALSE	FALSE	FALSE	FALSE	FALSE	FALSE	FALSE	FALSE	FALSE	FALSE	FALSE	FALSE	FALSE	FALSE	FALSE	FALSE	FALSE
5e728b92b0bbecc9911b17d0	Forus 3nethra Classic	45	Redacted	Unknown	FALSE	FALSE	FALSE	FALSE	FALSE	FALSE	FALSE	TRUE	FALSE	FALSE	FALSE	FALSE	FALSE	FALSE	FALSE	FALSE	FALSE	FALSE
5e728b92b0bbecc9911b17d2	Forus 3nethra Classic	45	Redacted	Unknown	FALSE	FALSE	TRUE	FALSE	TRUE	FALSE	FALSE	FALSE	FALSE	FALSE	FALSE	TRUE	FALSE	TRUE	FALSE	FALSE	FALSE	FALSE
5e728b92b0bbecc9911b17d7	Forus 3nethra Classic	45	Redacted	Unknown	FALSE	TRUE	FALSE	FALSE	FALSE	FALSE	FALSE	TRUE	FALSE	FALSE	FALSE	FALSE	FALSE	FALSE	FALSE	FALSE	FALSE	FALSE
5e728b92b0bbecc9911b17e4	Forus 3nethra Classic	45	Redacted	Unknown	FALSE	TRUE	FALSE	FALSE	FALSE	FALSE	FALSE	TRUE	FALSE	FALSE	FALSE	FALSE	FALSE	FALSE	FALSE	FALSE	FALSE	FALSE
5e728b92b0bbecc9911b17ee	Forus 3nethra Classic	45	Redacted	Unknown	FALSE	FALSE	TRUE	FALSE	TRUE	FALSE	FALSE	TRUE	FALSE	FALSE	FALSE	FALSE	FALSE	TRUE	FALSE	FALSE	FALSE	FALSE
5e728b92b0bbecc9911b17f5	Forus 3nethra Classic	45	Redacted	Unknown	TRUE	FALSE	FALSE	FALSE	FALSE	FALSE	FALSE	FALSE	FALSE	TRUE	FALSE	FALSE	FALSE	FALSE	FALSE	FALSE	FALSE	FALSE
5e728b92b0bbecc9911b1803	Forus 3nethra Classic	45	Redacted	Unknown	FALSE	TRUE	FALSE	FALSE	FALSE	FALSE	FALSE	FALSE	FALSE	FALSE	FALSE	FALSE	FALSE	FALSE	FALSE	FALSE	FALSE	FALSE
5e728b92b0bbecc9911b1807	Forus 3nethra Classic	45	Redacted	Unknown	FALSE	TRUE	FALSE	FALSE	FALSE	TRUE	FALSE	FALSE	FALSE	FALSE	TRUE	FALSE	FALSE	TRUE	FALSE	FALSE	FALSE	FALSE
5e728b92b0bbecc9911b1819	Forus 3nethra Classic	45	Redacted	Unknown	FALSE	FALSE	TRUE	TRUE	FALSE	TRUE	FALSE	FALSE	FALSE	FALSE	FALSE	FALSE	TRUE	FALSE	TRUE	FALSE	FALSE	FALSE
5e728b92b0bbecc9911b181d	Forus 3nethra Classic	45	Redacted	Unknown	FALSE	FALSE	FALSE	FALSE	FALSE	FALSE	FALSE	TRUE	FALSE	FALSE	FALSE	FALSE	FALSE	FALSE	FALSE	FALSE	FALSE	FALSE
5e728b92b0bbecc9911b182c	Forus 3nethra Classic	45	Redacted	Unknown	FALSE	FALSE	FALSE	FALSE	TRUE	FALSE	FALSE	FALSE	FALSE	FALSE	FALSE	FALSE	FALSE	FALSE	FALSE	FALSE	FALSE	FALSE
5e728b92b0bbecc9911b1836	Forus 3nethra Classic	45	Redacted	Unknown	TRUE	FALSE	FALSE	FALSE	FALSE	FALSE	TRUE	FALSE	FALSE	FALSE	FALSE	FALSE	FALSE	FALSE	FALSE	TRUE	FALSE	FALSE
5e728b92b0bbecc9911b1837	Forus 3nethra Classic	45	Redacted	Unknown	FALSE	TRUE	FALSE	FALSE	FALSE	FALSE	FALSE	FALSE	FALSE	FALSE	FALSE	FALSE	FALSE	FALSE	FALSE	FALSE	FALSE	FALSE
5e728b92b0bbecc9911b1848	Forus 3nethra Classic	45	Redacted	Unknown	FALSE	FALSE	FALSE	FALSE	FALSE	FALSE	FALSE	FALSE	FALSE	FALSE	FALSE	FALSE	FALSE	FALSE	FALSE	FALSE	FALSE	FALSE
5e728b92b0bbecc9911b184c	Forus 3nethra Classic	45	Redacted	Unknown	FALSE	TRUE	TRUE	FALSE	TRUE	TRUE	FALSE	TRUE	FALSE	FALSE	TRUE	TRUE	FALSE	TRUE	FALSE	FALSE	FALSE	FALSE
5e728b92b0bbecc9911b1851	Forus 3nethra Classic	45	Redacted	Unknown	TRUE	TRUE	FALSE	FALSE	FALSE	FALSE	FALSE	FALSE	TRUE	FALSE	FALSE	FALSE	FALSE	FALSE	FALSE	FALSE	FALSE	TRUE
5e728b92b0bbecc9911b1856	Forus 3nethra Classic	45	Redacted	Unknown	FALSE	FALSE	FALSE	FALSE	FALSE	FALSE	FALSE	FALSE	FALSE	FALSE	FALSE	FALSE	FALSE	FALSE	FALSE	FALSE	FALSE	FALSE
5e728b92b0bbecc9911b185e	Forus 3nethra Classic	45	Redacted	Unknown	FALSE	TRUE	TRUE	FALSE	FALSE	FALSE	FALSE	TRUE	FALSE	FALSE	FALSE	FALSE	FALSE	FALSE	FALSE	FALSE	FALSE	FALSE
5e728b92b0bbecc9911b1860	Forus 3nethra Classic	45	Redacted	Unknown	FALSE	TRUE	TRUE	TRUE	TRUE	FALSE	FALSE	TRUE	FALSE	FALSE	FALSE	FALSE	FALSE	FALSE	FALSE	FALSE	FALSE	FALSE
5e728b92b0bbecc9911b1864	Forus 3nethra Classic	45	Redacted	Unknown	FALSE	TRUE	FALSE	FALSE	TRUE	FALSE	FALSE	TRUE	FALSE	FALSE	FALSE	FALSE	FALSE	FALSE	FALSE	FALSE	FALSE	FALSE
5e728b92b0bbecc9911b1868	Forus 3nethra Classic	45	Redacted	Unknown	FALSE	FALSE	FALSE	FALSE	FALSE	FALSE	FALSE	FALSE	FALSE	FALSE	FALSE	FALSE	FALSE	FALSE	FALSE	FALSE	FALSE	FALSE
5e728b92b0bbecc9911b1871	Forus 3nethra Classic	45	Redacted	Unknown	FALSE	TRUE	FALSE	FALSE	FALSE	FALSE	FALSE	TRUE	FALSE	FALSE	FALSE	FALSE	FALSE	FALSE	FALSE	FALSE	FALSE	FALSE
5e728b92b0bbecc9911b187a	Forus 3nethra Classic	45	Redacted	Unknown	FALSE	TRUE	TRUE	FALSE	TRUE	FALSE	FALSE	TRUE	FALSE	FALSE	TRUE	TRUE	FALSE	TRUE	FALSE	FALSE	FALSE	FALSE
5e728b92b0bbecc9911b1883	Forus 3nethra Classic	45	Redacted	Unknown	FALSE	TRUE	FALSE	FALSE	FALSE	FALSE	FALSE	FALSE	FALSE	FALSE	FALSE	FALSE	FALSE	FALSE	FALSE	FALSE	FALSE	FALSE
5e728b92b0bbecc9911b1884	Forus 3nethra Classic	45	Redacted	Unknown	TRUE	FALSE	FALSE	FALSE	FALSE	FALSE	FALSE	FALSE	FALSE	TRUE	FALSE	FALSE	FALSE	FALSE	FALSE	FALSE	FALSE	FALSE
5e728b92b0bbecc9911b1890	Forus 3nethra Classic	45	Redacted	Unknown	FALSE	TRUE	TRUE	FALSE	TRUE	FALSE	FALSE	TRUE	FALSE	FALSE	FALSE	FALSE	FALSE	FALSE	FALSE	FALSE	FALSE	FALSE
5e728b92b0bbecc9911b1891	Forus 3nethra Classic	45	Redacted	Unknown	FALSE	TRUE	FALSE	TRUE	FALSE	FALSE	FALSE	TRUE	FALSE	FALSE	FALSE	FALSE	FALSE	FALSE	FALSE	FALSE	FALSE	FALSE
5e728b92b0bbecc9911b1895	Forus 3nethra Classic	45	Redacted	Unknown	FALSE	FALSE	FALSE	FALSE	FALSE	FALSE	FALSE	FALSE	FALSE	FALSE	FALSE	FALSE	FALSE	FALSE	FALSE	FALSE	FALSE	FALSE
5e728b92b0bbecc9911b1896	Forus 3nethra Classic	45	Redacted	Unknown	FALSE	FALSE	FALSE	FALSE	FALSE	FALSE	FALSE	FALSE	FALSE	FALSE	FALSE	FALSE	FALSE	FALSE	FALSE	FALSE	FALSE	FALSE
5e728b92b0bbecc9911b189c	Forus 3nethra Classic	45	Redacted	Unknown	FALSE	FALSE	FALSE	FALSE	FALSE	FALSE	FALSE	TRUE	FALSE	FALSE	FALSE	FALSE	FALSE	FALSE	FALSE	FALSE	FALSE	FALSE
5e728b92b0bbecc9911b18ae	Forus 3nethra Classic	45	Redacted	Unknown	FALSE	TRUE	FALSE	FALSE	FALSE	FALSE	FALSE	TRUE	FALSE	FALSE	FALSE	FALSE	FALSE	FALSE	FALSE	FALSE	FALSE	FALSE
5e728b92b0bbecc9911b18b4	Forus 3nethra Classic	45	Redacted	Unknown	FALSE	TRUE	FALSE	FALSE	FALSE	FALSE	FALSE	FALSE	FALSE	FALSE	FALSE	FALSE	FALSE	FALSE	FALSE	FALSE	FALSE	FALSE
5e728b92b0bbecc9911b18b5	Forus 3nethra Classic	45	Redacted	Unknown	FALSE	TRUE	FALSE	FALSE	FALSE	TRUE	FALSE	FALSE	FALSE	FALSE	FALSE	FALSE	FALSE	FALSE	FALSE	FALSE	FALSE	FALSE
5e728b92b0bbecc9911b18b9	Forus 3nethra Classic	45	Redacted	Unknown	FALSE	TRUE	FALSE	FALSE	FALSE	FALSE	FALSE	TRUE	FALSE	FALSE	FALSE	TRUE	FALSE	FALSE	TRUE	FALSE	TRUE	FALSE
5e728b92b0bbecc9911b18bb	Forus 3nethra Classic	45	Redacted	Unknown	FALSE	FALSE	TRUE	FALSE	TRUE	TRUE	FALSE	FALSE	FALSE	FALSE	FALSE	TRUE	FALSE	TRUE	FALSE	FALSE	TRUE	FALSE
5e728b92b0bbecc9911b18c2	Forus 3nethra Classic	45	Redacted	Unknown	FALSE	TRUE	FALSE	FALSE	FALSE	FALSE	FALSE	FALSE	FALSE	FALSE	FALSE	FALSE	FALSE	FALSE	FALSE	FALSE	FALSE	FALSE
5e728b92b0bbecc9911b18c3	Forus 3nethra Classic	45	Redacted	Unknown	FALSE	FALSE	FALSE	FALSE	FALSE	FALSE	FALSE	FALSE	FALSE	FALSE	FALSE	FALSE	FALSE	FALSE	FALSE	FALSE	FALSE	FALSE
5e728b92b0bbecc9911b18c4	Forus 3nethra Classic	45	Redacted	Unknown	FALSE	FALSE	FALSE	FALSE	FALSE	FALSE	FALSE	FALSE	FALSE	FALSE	FALSE	FALSE	FALSE	FALSE	FALSE	FALSE	FALSE	FALSE
5e728b92b0bbecc9911b18dd	Forus 3nethra Classic	45	Redacted	Unknown	FALSE	FALSE	FALSE	FALSE	FALSE	FALSE	FALSE	FALSE	FALSE	FALSE	FALSE	FALSE	FALSE	FALSE	FALSE	FALSE	FALSE	FALSE
5e728b92b0bbecc9911b18de	Forus 3nethra Classic	45	Redacted	Unknown	FALSE	TRUE	FALSE	FALSE	FALSE	FALSE	FALSE	FALSE	FALSE	FALSE	FALSE	FALSE	FALSE	FALSE	FALSE	FALSE	FALSE	FALSE
5e728b92b0bbecc9911b18eb	Forus 3nethra Classic	45	Redacted	Unknown	FALSE	FALSE	TRUE	FALSE	TRUE	FALSE	FALSE	FALSE	TRUE	FALSE	FALSE	TRUE	FALSE	TRUE	FALSE	FALSE	FALSE	TRUE
5e728b92b0bbecc9911b18f2	Forus 3nethra Classic	45	Redacted	Unknown	FALSE	TRUE	FALSE	FALSE	FALSE	FALSE	FALSE	FALSE	FALSE	FALSE	FALSE	FALSE	FALSE	FALSE	FALSE	FALSE	FALSE	FALSE
5e728b92b0bbecc9911b18f5	Forus 3nethra Classic	45	Redacted	Unknown	FALSE	FALSE	FALSE	FALSE	FALSE	FALSE	FALSE	TRUE	FALSE	FALSE	FALSE	FALSE	FALSE	FALSE	FALSE	FALSE	FALSE	FALSE
5e728b92b0bbecc9911b1909	Forus 3nethra Classic	45	Redacted	Unknown	FALSE	TRUE	FALSE	FALSE	TRUE	FALSE	FALSE	TRUE	FALSE	FALSE	FALSE	FALSE	FALSE	FALSE	FALSE	FALSE	FALSE	FALSE
5e728b92b0bbecc9911b1910	Forus 3nethra Classic	45	Redacted	Unknown	FALSE	FALSE	TRUE	FALSE	TRUE	TRUE	FALSE	TRUE	FALSE	FALSE	FALSE	TRUE	FALSE	TRUE	FALSE	FALSE	FALSE	FALSE
5e728b92b0bbecc9911b1920	Forus 3nethra Classic	45	Redacted	Unknown	FALSE	FALSE	FALSE	FALSE	FALSE	FALSE	FALSE	FALSE	FALSE	FALSE	FALSE	FALSE	FALSE	FALSE	FALSE	FALSE	FALSE	FALSE
5e728b92b0bbecc9911b1923	Forus 3nethra Classic	45	Redacted	Unknown	FALSE	FALSE	FALSE	FALSE	FALSE	FALSE	FALSE	FALSE	FALSE	FALSE	FALSE	FALSE	FALSE	FALSE	FALSE	FALSE	FALSE	FALSE
5e728b92b0bbecc9911b1927	Forus 3nethra Classic	45	Redacted	Unknown	TRUE	FALSE	FALSE	FALSE	FALSE	FALSE	FALSE	FALSE	FALSE	TRUE	FALSE	FALSE	FALSE	FALSE	FALSE	FALSE	FALSE	FALSE
5e728b92b0bbecc9911b192d	Forus 3nethra Classic	45	Redacted	Unknown	FALSE	FALSE	FALSE	FALSE	FALSE	FALSE	FALSE	FALSE	FALSE	FALSE	FALSE	FALSE	FALSE	FALSE	FALSE	FALSE	FALSE	FALSE
5e728b92b0bbecc9911b1938	Forus 3nethra Classic	45	Redacted	Unknown	FALSE	FALSE	FALSE	FALSE	TRUE	FALSE	TRUE	FALSE	FALSE	FALSE	FALSE	FALSE	FALSE	TRUE	FALSE	TRUE	FALSE	FALSE
5e728b92b0bbecc9911b1941	Forus 3nethra Classic	45	Redacted	Unknown	TRUE	FALSE	FALSE	FALSE	FALSE	FALSE	FALSE	FALSE	TRUE	TRUE	FALSE	FALSE	FALSE	FALSE	FALSE	FALSE	FALSE	TRUE
5e728b92b0bbecc9911b1954	Forus 3nethra Classic	45	Redacted	Unknown	FALSE	TRUE	FALSE	FALSE	FALSE	FALSE	FALSE	FALSE	FALSE	FALSE	FALSE	FALSE	FALSE	FALSE	FALSE	FALSE	FALSE	FALSE
5e728b92b0bbecc9911b1956	Forus 3nethra Classic	45	Redacted	Unknown	FALSE	TRUE	FALSE	FALSE	FALSE	FALSE	FALSE	FALSE	FALSE	FALSE	FALSE	FALSE	FALSE	FALSE	FALSE	FALSE	FALSE	FALSE
5e728b92b0bbecc9911b195e	Topcon TRC-NW400	45	Redacted	Unknown	FALSE	TRUE	FALSE	FALSE	FALSE	FALSE	FALSE	TRUE	FALSE	FALSE	FALSE	TRUE	FALSE	FALSE	TRUE	FALSE	TRUE	FALSE
5e728b92b0bbecc9911b195f	Topcon TRC-NW400	45	Redacted	Unknown	FALSE	TRUE	FALSE	FALSE	TRUE	FALSE	FALSE	TRUE	FALSE	FALSE	FALSE	TRUE	FALSE	TRUE	TRUE	FALSE	TRUE	FALSE
5e728b92b0bbecc9911b1967	Forus 3nethra Classic	45	Redacted	Unknown	FALSE	TRUE	FALSE	FALSE	FALSE	FALSE	TRUE	FALSE	FALSE	FALSE	FALSE	FALSE	FALSE	FALSE	FALSE	TRUE	FALSE	FALSE
5e728b92b0bbecc9911b1976	Forus 3nethra Classic	45	Redacted	Unknown	FALSE	FALSE	FALSE	FALSE	FALSE	FALSE	TRUE	FALSE	FALSE	FALSE	FALSE	FALSE	FALSE	FALSE	FALSE	TRUE	FALSE	FALSE
5e728b92b0bbecc9911b1977	Forus 3nethra Classic	45	Redacted	Unknown	FALSE	FALSE	FALSE	FALSE	FALSE	FALSE	TRUE	FALSE	FALSE	FALSE	FALSE	FALSE	FALSE	FALSE	FALSE	TRUE	FALSE	FALSE
5e728b92b0bbecc9911b197d	Forus 3nethra Classic	45	Redacted	Unknown	FALSE	TRUE	TRUE	FALSE	FALSE	FALSE	FALSE	FALSE	FALSE	FALSE	FALSE	FALSE	FALSE	FALSE	FALSE	FALSE	FALSE	FALSE
5e728b92b0bbecc9911b1982	Forus 3nethra Classic	45	Redacted	Unknown	TRUE	FALSE	FALSE	FALSE	FALSE	FALSE	FALSE	FALSE	FALSE	TRUE	FALSE	FALSE	FALSE	FALSE	FALSE	FALSE	FALSE	FALSE
5e728b92b0bbecc9911b1993	Forus 3nethra Classic	45	Redacted	Unknown	FALSE	FALSE	FALSE	FALSE	FALSE	FALSE	TRUE	FALSE	FALSE	FALSE	FALSE	FALSE	FALSE	FALSE	FALSE	TRUE	FALSE	FALSE
5e728b92b0bbecc9911b1995	Topcon TRC-NW400	45	Redacted	Unknown	TRUE	FALSE	FALSE	FALSE	FALSE	FALSE	FALSE	FALSE	FALSE	TRUE	FALSE	FALSE	FALSE	FALSE	FALSE	FALSE	FALSE	FALSE
5e728b92b0bbecc9911b1996	Topcon TRC-NW400	45	Redacted	Unknown	TRUE	FALSE	FALSE	FALSE	FALSE	FALSE	FALSE	FALSE	TRUE	FALSE	FALSE	FALSE	FALSE	FALSE	FALSE	FALSE	FALSE	TRUE
5e728b92b0bbecc9911b19a0	Topcon TRC-NW400	45	Redacted	Unknown	FALSE	TRUE	FALSE	FALSE	FALSE	FALSE	FALSE	TRUE	TRUE	FALSE	TRUE	FALSE	FALSE	FALSE	FALSE	FALSE	TRUE	FALSE
5e728b92b0bbecc9911b19ae	Forus 3nethra Classic	45	Redacted	Unknown	FALSE	FALSE	FALSE	FALSE	FALSE	FALSE	FALSE	FALSE	FALSE	FALSE	FALSE	FALSE	FALSE	FALSE	FALSE	FALSE	FALSE	FALSE
5e728b92b0bbecc9911b19bd	Forus 3nethra Classic	45	Redacted	Unknown	FALSE	TRUE	FALSE	FALSE	TRUE	FALSE	FALSE	TRUE	TRUE	FALSE	FALSE	FALSE	FALSE	FALSE	FALSE	FALSE	FALSE	FALSE
5e728b92b0bbecc9911b19c3	Forus 3nethra Classic	45	Redacted	Unknown	FALSE	FALSE	FALSE	FALSE	FALSE	FALSE	TRUE	FALSE	FALSE	FALSE	FALSE	FALSE	FALSE	FALSE	FALSE	TRUE	FALSE	FALSE
5e728b92b0bbecc9911b19c6	Forus 3nethra Classic	45	Redacted	Unknown	FALSE	TRUE	FALSE	FALSE	FALSE	FALSE	TRUE	FALSE	FALSE	FALSE	FALSE	FALSE	FALSE	FALSE	FALSE	TRUE	FALSE	FALSE
5e728b92b0bbecc9911b19cd	Forus 3nethra Classic	45	Redacted	Unknown	FALSE	FALSE	FALSE	FALSE	FALSE	FALSE	TRUE	TRUE	TRUE	FALSE	FALSE	FALSE	FALSE	FALSE	FALSE	TRUE	FALSE	FALSE
5e728b92b0bbecc9911b19f2	Forus 3nethra Classic	45	Redacted	Unknown	FALSE	FALSE	FALSE	FALSE	FALSE	FALSE	TRUE	FALSE	FALSE	FALSE	FALSE	FALSE	FALSE	FALSE	FALSE	TRUE	FALSE	FALSE
5e728b92b0bbecc9911b1a00	Forus 3nethra Classic	45	Redacted	Unknown	FALSE	FALSE	FALSE	FALSE	FALSE	FALSE	TRUE	FALSE	FALSE	FALSE	FALSE	FALSE	FALSE	FALSE	FALSE	TRUE	FALSE	FALSE
5e728b92b0bbecc9911b1a0d	Forus 3nethra Classic	45	Redacted	Unknown	FALSE	FALSE	FALSE	FALSE	FALSE	FALSE	TRUE	FALSE	FALSE	FALSE	FALSE	FALSE	FALSE	FALSE	FALSE	TRUE	FALSE	FALSE
5e728b92b0bbecc9911b1a0e	Forus 3nethra Classic	45	Redacted	Unknown	FALSE	FALSE	FALSE	FALSE	FALSE	FALSE	TRUE	FALSE	FALSE	FALSE	FALSE	FALSE	FALSE	FALSE	FALSE	TRUE	FALSE	FALSE
5e728b92b0bbecc9911b1a13	Forus 3nethra Classic	45	Redacted	Unknown	FALSE	FALSE	FALSE	FALSE	FALSE	FALSE	TRUE	FALSE	FALSE	FALSE	FALSE	FALSE	FALSE	FALSE	FALSE	TRUE	FALSE	FALSE
5e728b92b0bbecc9911b1a20	Forus 3nethra Classic	45	Redacted	Unknown	FALSE	FALSE	FALSE	FALSE	FALSE	FALSE	TRUE	FALSE	FALSE	FALSE	FALSE	FALSE	FALSE	FALSE	FALSE	TRUE	FALSE	FALSE
5e728b92b0bbecc9911b1a21	Forus 3nethra Classic	45	Redacted	Unknown	FALSE	FALSE	FALSE	FALSE	FALSE	FALSE	FALSE	FALSE	FALSE	FALSE	FALSE	FALSE	FALSE	FALSE	FALSE	FALSE	FALSE	FALSE
5e728b92b0bbecc9911b1a2b	Forus 3nethra Classic	45	Redacted	Unknown	FALSE	FALSE	FALSE	FALSE	FALSE	FALSE	FALSE	FALSE	FALSE	FALSE	FALSE	FALSE	FALSE	FALSE	FALSE	FALSE	FALSE	FALSE
5e728b92b0bbecc9911b1a57	Forus 3nethra Classic	45	Redacted	Unknown	FALSE	TRUE	FALSE	FALSE	FALSE	FALSE	FALSE	TRUE	FALSE	FALSE	FALSE	FALSE	FALSE	FALSE	FALSE	FALSE	FALSE	FALSE
5e728b92b0bbecc9911b1a5e	Forus 3nethra Classic	45	Redacted	Unknown	FALSE	FALSE	FALSE	FALSE	FALSE	FALSE	FALSE	TRUE	FALSE	FALSE	FALSE	FALSE	FALSE	FALSE	FALSE	FALSE	FALSE	FALSE
5e728b92b0bbecc9911b1a66	Forus 3nethra Classic	45	Redacted	Unknown	FALSE	FALSE	FALSE	FALSE	FALSE	FALSE	FALSE	FALSE	FALSE	FALSE	FALSE	FALSE	FALSE	FALSE	FALSE	TRUE	FALSE	FALSE
5e728b92b0bbecc9911b1a86	Forus 3nethra Classic	45	Redacted	Unknown	FALSE	FALSE	FALSE	FALSE	FALSE	FALSE	FALSE	FALSE	FALSE	TRUE	FALSE	FALSE	FALSE	FALSE	FALSE	FALSE	FALSE	FALSE
5e728b92b0bbecc9911b1a89	Forus 3nethra Classic	45	Redacted	Unknown	FALSE	FALSE	FALSE	FALSE	FALSE	FALSE	FALSE	FALSE	FALSE	FALSE	FALSE	FALSE	FALSE	FALSE	FALSE	TRUE	FALSE	FALSE
5e728b92b0bbecc9911b1a9b	Forus 3nethra Classic	45	Redacted	Unknown	FALSE	FALSE	FALSE	FALSE	FALSE	FALSE	FALSE	FALSE	FALSE	FALSE	FALSE	FALSE	FALSE	FALSE	FALSE	FALSE	FALSE	FALSE
5e728b92b0bbecc9911b1aa9	Forus 3nethra Classic	45	Redacted	Unknown	FALSE	TRUE	FALSE	FALSE	FALSE	FALSE	FALSE	FALSE	FALSE	FALSE	FALSE	FALSE	FALSE	FALSE	FALSE	FALSE	FALSE	FALSE
5e728b92b0bbecc9911b1aac	Forus 3nethra Classic	45	Redacted	Unknown	FALSE	FALSE	FALSE	FALSE	FALSE	FALSE	FALSE	FALSE	FALSE	FALSE	FALSE	FALSE	FALSE	FALSE	FALSE	FALSE	FALSE	FALSE
5e728b92b0bbecc9911b1abd	Forus 3nethra Classic	45	Redacted	Unknown	FALSE	FALSE	FALSE	FALSE	FALSE	FALSE	FALSE	FALSE	FALSE	FALSE	FALSE	FALSE	FALSE	FALSE	FALSE	FALSE	FALSE	FALSE
5e728b92b0bbecc9911b1ac7	Forus 3nethra Classic	45	Redacted	Unknown	TRUE	FALSE	FALSE	FALSE	FALSE	FALSE	FALSE	FALSE	FALSE	TRUE	FALSE	FALSE	FALSE	FALSE	FALSE	FALSE	FALSE	FALSE
5e728b92b0bbecc9911b1ac8	Forus 3nethra Classic	45	Redacted	Unknown	TRUE	FALSE	FALSE	FALSE	FALSE	FALSE	FALSE	FALSE	FALSE	TRUE	FALSE	FALSE	FALSE	FALSE	FALSE	FALSE	FALSE	FALSE
5e728b92b0bbecc9911b1ad3	Forus 3nethra Classic	45	Redacted	Unknown	FALSE	FALSE	FALSE	FALSE	FALSE	FALSE	FALSE	TRUE	FALSE	FALSE	FALSE	FALSE	FALSE	FALSE	FALSE	FALSE	FALSE	FALSE
5e728b92b0bbecc9911b1ae8	Forus 3nethra Classic	45	Redacted	Unknown	FALSE	FALSE	FALSE	FALSE	FALSE	FALSE	FALSE	FALSE	FALSE	FALSE	FALSE	FALSE	FALSE	FALSE	FALSE	FALSE	FALSE	FALSE
5e728b92b0bbecc9911b1af2	Forus 3nethra Classic	45	Redacted	Unknown	TRUE	FALSE	FALSE	FALSE	FALSE	FALSE	FALSE	FALSE	FALSE	FALSE	FALSE	FALSE	FALSE	FALSE	FALSE	FALSE	FALSE	FALSE
5e728b92b0bbecc9911b1af5	Forus 3nethra Classic	45	Redacted	Unknown	FALSE	TRUE	FALSE	FALSE	FALSE	FALSE	FALSE	FALSE	FALSE	FALSE	FALSE	FALSE	FALSE	FALSE	FALSE	FALSE	FALSE	FALSE
5e728b92b0bbecc9911b1af6	Forus 3nethra Classic	45	Redacted	Unknown	FALSE	FALSE	TRUE	FALSE	TRUE	TRUE	FALSE	FALSE	FALSE	FALSE	FALSE	FALSE	FALSE	FALSE	FALSE	FALSE	FALSE	FALSE
5e728b92b0bbecc9911b1af8	Forus 3nethra Classic	45	Redacted	Unknown	FALSE	FALSE	FALSE	FALSE	FALSE	FALSE	TRUE	FALSE	FALSE	FALSE	FALSE	FALSE	FALSE	FALSE	FALSE	TRUE	FALSE	FALSE
5e728b92b0bbecc9911b1b17	Forus 3nethra Classic	45	Redacted	Unknown	FALSE	FALSE	FALSE	FALSE	FALSE	FALSE	TRUE	FALSE	FALSE	FALSE	FALSE	FALSE	FALSE	FALSE	FALSE	TRUE	FALSE	FALSE
5e728b92b0bbecc9911b1b19	Forus 3nethra Classic	45	Redacted	Unknown	FALSE	FALSE	FALSE	FALSE	FALSE	FALSE	TRUE	FALSE	FALSE	FALSE	FALSE	FALSE	FALSE	FALSE	FALSE	TRUE	FALSE	FALSE
5e728b92b0bbecc9911b1b33	Forus 3nethra Classic	45	Redacted	Unknown	FALSE	FALSE	TRUE	TRUE	FALSE	TRUE	FALSE	FALSE	FALSE	FALSE	FALSE	TRUE	TRUE	FALSE	TRUE	FALSE	FALSE	FALSE
5e728b92b0bbecc9911b1b4f	Forus 3nethra Classic	45	Redacted	Unknown	FALSE	FALSE	FALSE	FALSE	FALSE	FALSE	FALSE	FALSE	FALSE	FALSE	FALSE	FALSE	FALSE	FALSE	FALSE	FALSE	FALSE	FALSE
5e728b92b0bbecc9911b1b51	Forus 3nethra Classic	45	Redacted	Unknown	FALSE	FALSE	FALSE	FALSE	FALSE	FALSE	TRUE	FALSE	FALSE	FALSE	FALSE	FALSE	FALSE	FALSE	FALSE	TRUE	FALSE	FALSE
5e728b92b0bbecc9911b1b70	Forus 3nethra Classic	45	Redacted	Unknown	FALSE	TRUE	FALSE	FALSE	FALSE	FALSE	FALSE	FALSE	FALSE	FALSE	TRUE	FALSE	FALSE	FALSE	FALSE	FALSE	FALSE	FALSE
5e728b92b0bbecc9911b1b79	Forus 3nethra Classic	45	Redacted	Unknown	FALSE	FALSE	FALSE	FALSE	FALSE	FALSE	FALSE	FALSE	FALSE	FALSE	FALSE	FALSE	FALSE	FALSE	FALSE	FALSE	FALSE	FALSE
5e728b92b0bbecc9911b1b80	Forus 3nethra Classic	45	Redacted	Unknown	FALSE	FALSE	FALSE	FALSE	FALSE	FALSE	FALSE	FALSE	FALSE	FALSE	FALSE	FALSE	FALSE	FALSE	FALSE	TRUE	FALSE	FALSE
5e728b92b0bbecc9911b1b90	Forus 3nethra Classic	45	Redacted	Unknown	FALSE	FALSE	FALSE	FALSE	FALSE	FALSE	FALSE	FALSE	FALSE	FALSE	FALSE	FALSE	FALSE	FALSE	FALSE	FALSE	FALSE	FALSE
5e728b92b0bbecc9911b1b93	Forus 3nethra Classic	45	Redacted	Unknown	FALSE	FALSE	FALSE	FALSE	FALSE	FALSE	FALSE	FALSE	FALSE	FALSE	FALSE	FALSE	FALSE	FALSE	FALSE	FALSE	FALSE	FALSE
5e728b92b0bbecc9911b1b94	Forus 3nethra Classic	45	Redacted	Unknown	FALSE	TRUE	FALSE	FALSE	FALSE	FALSE	FALSE	FALSE	FALSE	FALSE	FALSE	FALSE	FALSE	FALSE	FALSE	FALSE	FALSE	FALSE
5e728b92b0bbecc9911b1b9a	Forus 3nethra Classic	45	Redacted	Unknown	FALSE	TRUE	FALSE	FALSE	FALSE	FALSE	FALSE	FALSE	FALSE	FALSE	FALSE	FALSE	FALSE	FALSE	FALSE	FALSE	FALSE	FALSE
5e728b92b0bbecc9911b1b9f	Forus 3nethra Classic	45	Redacted	Unknown	FALSE	FALSE	FALSE	FALSE	FALSE	FALSE	TRUE	FALSE	FALSE	FALSE	FALSE	FALSE	FALSE	FALSE	FALSE	TRUE	FALSE	FALSE
5e728b92b0bbecc9911b1bb7	Forus 3nethra Classic	45	Redacted	Unknown	FALSE	FALSE	FALSE	FALSE	FALSE	FALSE	FALSE	FALSE	FALSE	FALSE	FALSE	FALSE	FALSE	FALSE	FALSE	FALSE	FALSE	FALSE
5e728b92b0bbecc9911b1bb8	Forus 3nethra Classic	45	Redacted	Unknown	FALSE	TRUE	FALSE	FALSE	FALSE	FALSE	FALSE	FALSE	FALSE	FALSE	FALSE	FALSE	FALSE	FALSE	FALSE	FALSE	FALSE	FALSE
5e728b92b0bbecc9911b1bbe	Forus 3nethra Classic	45	Redacted	Unknown	FALSE	FALSE	FALSE	FALSE	FALSE	FALSE	TRUE	FALSE	FALSE	FALSE	FALSE	FALSE	FALSE	FALSE	FALSE	TRUE	FALSE	FALSE
5e728b92b0bbecc9911b1bc1	Forus 3nethra Classic	45	Redacted	Unknown	FALSE	FALSE	FALSE	FALSE	FALSE	FALSE	TRUE	FALSE	FALSE	FALSE	FALSE	FALSE	FALSE	FALSE	FALSE	TRUE	FALSE	FALSE
5e728b92b0bbecc9911b1bc2	Forus 3nethra Classic	45	Redacted	Unknown	FALSE	FALSE	FALSE	FALSE	FALSE	FALSE	TRUE	FALSE	FALSE	FALSE	FALSE	FALSE	FALSE	FALSE	FALSE	TRUE	FALSE	FALSE
5e728b92b0bbecc9911b1bc3	Forus 3nethra Classic	45	Redacted	Unknown	FALSE	FALSE	FALSE	FALSE	FALSE	FALSE	TRUE	FALSE	FALSE	FALSE	FALSE	FALSE	FALSE	FALSE	FALSE	TRUE	FALSE	FALSE
5e728b92b0bbecc9911b1bc6	Forus 3nethra Classic	45	Redacted	Unknown	FALSE	FALSE	FALSE	FALSE	FALSE	FALSE	TRUE	FALSE	FALSE	FALSE	FALSE	FALSE	FALSE	FALSE	FALSE	TRUE	FALSE	FALSE
5e728b92b0bbecc9911b1bd2	Forus 3nethra Classic	45	Redacted	Unknown	FALSE	FALSE	FALSE	FALSE	TRUE	TRUE	FALSE	FALSE	FALSE	FALSE	FALSE	FALSE	FALSE	FALSE	FALSE	FALSE	FALSE	FALSE
5e728b92b0bbecc9911b1bdd	Forus 3nethra Classic	45	Redacted	Unknown	FALSE	TRUE	FALSE	FALSE	FALSE	FALSE	FALSE	FALSE	FALSE	FALSE	FALSE	FALSE	FALSE	FALSE	FALSE	FALSE	FALSE	FALSE
5e728b92b0bbecc9911b1be6	Forus 3nethra Classic	45	Redacted	Unknown	FALSE	TRUE	FALSE	FALSE	FALSE	FALSE	FALSE	FALSE	FALSE	FALSE	FALSE	FALSE	FALSE	FALSE	FALSE	FALSE	FALSE	FALSE
5e728b92b0bbecc9911b1bf1	Forus 3nethra Classic	45	Redacted	Unknown	FALSE	FALSE	FALSE	FALSE	FALSE	FALSE	FALSE	FALSE	FALSE	FALSE	FALSE	FALSE	FALSE	FALSE	FALSE	FALSE	FALSE	FALSE
5e728b92b0bbecc9911b1bf5	Forus 3nethra Classic	45	Redacted	Unknown	TRUE	FALSE	FALSE	FALSE	FALSE	FALSE	FALSE	FALSE	FALSE	TRUE	FALSE	FALSE	FALSE	FALSE	FALSE	FALSE	FALSE	FALSE
5e728b92b0bbecc9911b1bf8	Forus 3nethra Classic	45	Redacted	Unknown	FALSE	FALSE	FALSE	FALSE	FALSE	FALSE	TRUE	FALSE	FALSE	FALSE	FALSE	FALSE	FALSE	FALSE	FALSE	TRUE	FALSE	FALSE
5e728b92b0bbecc9911b1bf9	Forus 3nethra Classic	45	Redacted	Unknown	FALSE	FALSE	FALSE	FALSE	FALSE	FALSE	TRUE	FALSE	FALSE	FALSE	FALSE	FALSE	FALSE	FALSE	FALSE	TRUE	FALSE	FALSE
5e728b92b0bbecc9911b1c00	Forus 3nethra Classic	45	Redacted	Unknown	FALSE	FALSE	FALSE	FALSE	FALSE	FALSE	FALSE	FALSE	FALSE	FALSE	FALSE	FALSE	FALSE	FALSE	FALSE	FALSE	FALSE	FALSE
5e728b92b0bbecc9911b1c03	Forus 3nethra Classic	45	Redacted	Unknown	FALSE	FALSE	FALSE	FALSE	FALSE	FALSE	FALSE	FALSE	FALSE	FALSE	FALSE	FALSE	FALSE	FALSE	FALSE	FALSE	FALSE	FALSE
5e728b92b0bbecc9911b1c0a	Forus 3nethra Classic	45	Redacted	Unknown	FALSE	FALSE	FALSE	FALSE	FALSE	FALSE	FALSE	FALSE	FALSE	FALSE	FALSE	FALSE	FALSE	FALSE	FALSE	FALSE	FALSE	FALSE
5e728b92b0bbecc9911b1c1b	Forus 3nethra Classic	45	Redacted	Unknown	FALSE	TRUE	FALSE	TRUE	FALSE	FALSE	FALSE	FALSE	FALSE	FALSE	FALSE	FALSE	FALSE	FALSE	FALSE	FALSE	FALSE	FALSE
5e728b92b0bbecc9911b1c2c	Topcon TRC-NW400	45	Redacted	Unknown	FALSE	FALSE	FALSE	FALSE	FALSE	FALSE	TRUE	FALSE	FALSE	FALSE	FALSE	FALSE	FALSE	FALSE	FALSE	TRUE	FALSE	FALSE
5e728b92b0bbecc9911b1c2d	Topcon TRC-NW400	45	Redacted	Unknown	FALSE	TRUE	TRUE	TRUE	TRUE	TRUE	FALSE	FALSE	FALSE	FALSE	FALSE	FALSE	FALSE	FALSE	FALSE	FALSE	FALSE	FALSE
5e728b92b0bbecc9911b1c2e	Topcon TRC-NW400	45	Redacted	Unknown	FALSE	FALSE	TRUE	FALSE	TRUE	TRUE	FALSE	FALSE	FALSE	FALSE	FALSE	FALSE	FALSE	FALSE	FALSE	FALSE	FALSE	FALSE
5e728b92b0bbecc9911b1c33	Topcon TRC-NW400	45	Redacted	Unknown	FALSE	FALSE	FALSE	FALSE	FALSE	FALSE	TRUE	FALSE	FALSE	FALSE	FALSE	FALSE	FALSE	FALSE	FALSE	TRUE	FALSE	FALSE
5e728b92b0bbecc9911b1c34	Topcon TRC-NW400	45	Redacted	Unknown	FALSE	FALSE	FALSE	FALSE	FALSE	FALSE	TRUE	FALSE	FALSE	FALSE	FALSE	FALSE	FALSE	FALSE	FALSE	TRUE	FALSE	FALSE
5e728b92b0bbecc9911b1c55	Topcon TRC-NW400	45	Redacted	Unknown	TRUE	FALSE	FALSE	FALSE	FALSE	FALSE	FALSE	FALSE	TRUE	FALSE	FALSE	FALSE	FALSE	FALSE	FALSE	FALSE	FALSE	FALSE
5e728b92b0bbecc9911b1c57	Topcon TRC-NW400	45	Redacted	Unknown	FALSE	FALSE	TRUE	TRUE	TRUE	TRUE	FALSE	FALSE	FALSE	FALSE	FALSE	TRUE	TRUE	TRUE	TRUE	FALSE	FALSE	TRUE
5e728b92b0bbecc9911b1c66	Topcon TRC-NW400	45	Redacted	Unknown	TRUE	FALSE	FALSE	FALSE	FALSE	FALSE	FALSE	FALSE	FALSE	TRUE	FALSE	FALSE	FALSE	FALSE	FALSE	FALSE	FALSE	FALSE
5e728b92b0bbecc9911b1ce3	Topcon TRC-NW400	45	Redacted	Unknown	FALSE	FALSE	FALSE	FALSE	FALSE	FALSE	TRUE	FALSE	FALSE	FALSE	FALSE	FALSE	FALSE	FALSE	FALSE	TRUE	FALSE	FALSE
5e728b92b0bbecc9911b1cfa	Topcon TRC-NW400	45	Redacted	Unknown	FALSE	FALSE	TRUE	TRUE	TRUE	TRUE	FALSE	TRUE	FALSE	FALSE	FALSE	FALSE	FALSE	FALSE	FALSE	FALSE	TRUE	FALSE
5e728b92b0bbecc9911b1cff	Topcon TRC-NW400	45	Redacted	Unknown	TRUE	FALSE	FALSE	FALSE	FALSE	FALSE	FALSE	FALSE	FALSE	TRUE	FALSE	FALSE	FALSE	FALSE	FALSE	FALSE	FALSE	FALSE
5e728b92b0bbecc9911b1d02	Forus 3nethra Classic	45	Redacted	Unknown	FALSE	FALSE	FALSE	FALSE	FALSE	FALSE	FALSE	FALSE	FALSE	FALSE	FALSE	FALSE	FALSE	FALSE	FALSE	FALSE	FALSE	FALSE
5e728b92b0bbecc9911b1d04	Forus 3nethra Classic	45	Redacted	Unknown	FALSE	TRUE	FALSE	FALSE	TRUE	FALSE	FALSE	FALSE	FALSE	FALSE	FALSE	FALSE	FALSE	FALSE	FALSE	FALSE	FALSE	FALSE
5e728b92b0bbecc9911b1d08	Topcon TRC-NW400	45	Redacted	Unknown	TRUE	FALSE	FALSE	FALSE	FALSE	FALSE	FALSE	FALSE	FALSE	TRUE	FALSE	FALSE	FALSE	FALSE	FALSE	FALSE	FALSE	FALSE
5e728b92b0bbecc9911b1d16	Topcon TRC-NW400	45	Redacted	Unknown	FALSE	TRUE	TRUE	FALSE	TRUE	FALSE	FALSE	FALSE	FALSE	FALSE	TRUE	TRUE	FALSE	TRUE	FALSE	FALSE	FALSE	FALSE
5e728b92b0bbecc9911b1d1a	Topcon TRC-NW400	45	Redacted	Unknown	FALSE	FALSE	TRUE	TRUE	TRUE	TRUE	FALSE	FALSE	FALSE	FALSE	FALSE	TRUE	FALSE	TRUE	TRUE	FALSE	FALSE	FALSE
5e728b92b0bbecc9911b1d2b	Forus 3nethra Classic	45	Redacted	Unknown	FALSE	FALSE	FALSE	FALSE	FALSE	FALSE	FALSE	FALSE	FALSE	FALSE	FALSE	FALSE	FALSE	FALSE	FALSE	FALSE	FALSE	FALSE
5e728b92b0bbecc9911b1d2e	Forus 3nethra Classic	45	Redacted	Unknown	FALSE	FALSE	FALSE	FALSE	FALSE	FALSE	FALSE	FALSE	FALSE	FALSE	FALSE	FALSE	FALSE	FALSE	FALSE	FALSE	FALSE	FALSE
5e728b92b0bbecc9911b1d37	Forus 3nethra Classic	45	Redacted	Unknown	FALSE	FALSE	FALSE	FALSE	FALSE	FALSE	FALSE	FALSE	FALSE	FALSE	FALSE	FALSE	FALSE	FALSE	FALSE	FALSE	FALSE	FALSE
5e728b92b0bbecc9911b1d38	Forus 3nethra Classic	45	Redacted	Unknown	FALSE	FALSE	FALSE	FALSE	FALSE	FALSE	FALSE	FALSE	FALSE	FALSE	FALSE	FALSE	FALSE	FALSE	FALSE	FALSE	FALSE	FALSE
5e728b92b0bbecc9911b1d3b	Forus 3nethra Classic	45	Redacted	Unknown	TRUE	FALSE	FALSE	FALSE	FALSE	FALSE	FALSE	FALSE	FALSE	TRUE	FALSE	FALSE	FALSE	FALSE	FALSE	FALSE	FALSE	FALSE
5e728b92b0bbecc9911b1e58	Topcon TRC-NW400	45	Redacted	Unknown	TRUE	FALSE	FALSE	FALSE	FALSE	FALSE	FALSE	FALSE	FALSE	FALSE	FALSE	FALSE	FALSE	FALSE	FALSE	FALSE	FALSE	FALSE
5e728b92b0bbecc9911b1e69	Topcon TRC-NW400	45	Redacted	Unknown	FALSE	FALSE	TRUE	FALSE	TRUE	TRUE	FALSE	FALSE	TRUE	FALSE	FALSE	FALSE	FALSE	TRUE	TRUE	FALSE	TRUE	TRUE
5e728b92b0bbecc9911b1e7c	Topcon TRC-NW400	45	Redacted	Unknown	FALSE	FALSE	FALSE	FALSE	FALSE	FALSE	TRUE	FALSE	TRUE	FALSE	FALSE	FALSE	FALSE	FALSE	FALSE	FALSE	FALSE	TRUE
5e78593bdf9501425c4d833d	Nidek NM-200-D	30	Redacted	Unknown	FALSE	FALSE	FALSE	FALSE	FALSE	FALSE	FALSE	FALSE	FALSE	FALSE	FALSE	FALSE	FALSE	FALSE	FALSE	FALSE	FALSE	FALSE
5e78593bdf9501425c4d833e	Nidek NM-200-D	30	Redacted	Unknown	TRUE	FALSE	FALSE	FALSE	FALSE	TRUE	TRUE	FALSE	FALSE	FALSE	FALSE	FALSE	FALSE	FALSE	FALSE	FALSE	FALSE	FALSE
5e78593bdf9501425c4d834c	Nidek NM-200-D	30	Redacted	Unknown	FALSE	FALSE	FALSE	TRUE	FALSE	TRUE	FALSE	FALSE	TRUE	FALSE	FALSE	FALSE	FALSE	FALSE	FALSE	FALSE	FALSE	TRUE
5e78593bdf9501425c4d8353	Nidek NM-200-D	30	Redacted	Unknown	FALSE	FALSE	FALSE	FALSE	FALSE	FALSE	FALSE	FALSE	TRUE	FALSE	FALSE	FALSE	FALSE	FALSE	FALSE	FALSE	FALSE	TRUE
5e78593bdf9501425c4d8354	Nidek NM-200-D	30	Redacted	Unknown	FALSE	FALSE	FALSE	FALSE	FALSE	FALSE	FALSE	FALSE	TRUE	FALSE	FALSE	FALSE	FALSE	TRUE	FALSE	FALSE	FALSE	FALSE
5e78593bdf9501425c4d8356	Nidek NM-200-D	30	Redacted	Unknown	FALSE	FALSE	FALSE	FALSE	FALSE	FALSE	TRUE	FALSE	FALSE	FALSE	FALSE	FALSE	FALSE	FALSE	FALSE	TRUE	FALSE	FALSE
5e78593bdf9501425c4d835b	Zeiss Visuscout	40	Redacted	Unknown	FALSE	FALSE	TRUE	FALSE	TRUE	TRUE	FALSE	FALSE	FALSE	FALSE	FALSE	TRUE	FALSE	TRUE	FALSE	FALSE	FALSE	FALSE
5e78593bdf9501425c4d8362	Zeiss Visuscout	40	Redacted	Unknown	FALSE	FALSE	TRUE	FALSE	TRUE	FALSE	FALSE	FALSE	FALSE	FALSE	FALSE	TRUE	FALSE	TRUE	FALSE	FALSE	FALSE	FALSE
5e78593bdf9501425c4d8367	Zeiss Visuscout	40	Redacted	Unknown	TRUE	FALSE	FALSE	FALSE	FALSE	FALSE	FALSE	FALSE	FALSE	FALSE	FALSE	FALSE	FALSE	FALSE	FALSE	FALSE	FALSE	FALSE
5e78593bdf9501425c4d836a	Zeiss Visuscout	40	Redacted	Unknown	FALSE	FALSE	TRUE	FALSE	TRUE	FALSE	FALSE	FALSE	FALSE	FALSE	FALSE	TRUE	FALSE	TRUE	FALSE	FALSE	FALSE	FALSE
5e78593bdf9501425c4d836e	Zeiss Visuscout	40	Redacted	Unknown	TRUE	FALSE	FALSE	FALSE	FALSE	FALSE	FALSE	FALSE	FALSE	TRUE	FALSE	FALSE	FALSE	FALSE	FALSE	FALSE	FALSE	FALSE
5e78593bdf9501425c4d8372	Zeiss Visuscout	40	Redacted	Unknown	TRUE	FALSE	FALSE	FALSE	FALSE	FALSE	FALSE	FALSE	FALSE	TRUE	FALSE	FALSE	FALSE	FALSE	FALSE	FALSE	FALSE	FALSE
5e78593bdf9501425c4d8373	Zeiss Visuscout	40	Redacted	Unknown	TRUE	FALSE	FALSE	FALSE	FALSE	FALSE	FALSE	FALSE	FALSE	FALSE	FALSE	FALSE	FALSE	FALSE	FALSE	FALSE	FALSE	FALSE
5e78593bdf9501425c4d8379	Zeiss Visuscout	40	Redacted	Unknown	FALSE	FALSE	TRUE	TRUE	TRUE	TRUE	FALSE	FALSE	TRUE	FALSE	FALSE	TRUE	FALSE	TRUE	TRUE	FALSE	TRUE	FALSE
5e78593bdf9501425c4d837a	Zeiss Visuscout	40	Redacted	Unknown	FALSE	FALSE	FALSE	FALSE	FALSE	FALSE	FALSE	FALSE	FALSE	FALSE	FALSE	FALSE	FALSE	FALSE	FALSE	FALSE	FALSE	FALSE
5e78593bdf9501425c4d837f	Zeiss Visuscout	40	Redacted	Unknown	FALSE	FALSE	TRUE	FALSE	TRUE	FALSE	FALSE	FALSE	FALSE	FALSE	FALSE	TRUE	FALSE	TRUE	FALSE	FALSE	FALSE	FALSE
5e78593bdf9501425c4d8381	Zeiss Visuscout	40	Redacted	Unknown	FALSE	FALSE	TRUE	TRUE	FALSE	FALSE	TRUE	FALSE	FALSE	FALSE	FALSE	TRUE	FALSE	TRUE	FALSE	FALSE	FALSE	FALSE
5e78593bdf9501425c4d8389	Zeiss Visuscout	40	Redacted	Unknown	FALSE	FALSE	FALSE	FALSE	FALSE	FALSE	FALSE	FALSE	FALSE	FALSE	FALSE	FALSE	FALSE	FALSE	FALSE	FALSE	FALSE	FALSE
5e78593bdf9501425c4d838a	Zeiss Visuscout	40	Redacted	Unknown	FALSE	FALSE	FALSE	FALSE	FALSE	FALSE	FALSE	FALSE	FALSE	FALSE	FALSE	FALSE	FALSE	FALSE	FALSE	FALSE	FALSE	FALSE
5e78593bdf9501425c4d838e	Zeiss Visuscout	40	Redacted	Unknown	FALSE	FALSE	FALSE	FALSE	TRUE	FALSE	FALSE	FALSE	FALSE	FALSE	FALSE	TRUE	FALSE	TRUE	FALSE	FALSE	FALSE	FALSE
5e78593bdf9501425c4d8390	Zeiss Visuscout	40	Redacted	Unknown	TRUE	FALSE	FALSE	FALSE	FALSE	FALSE	FALSE	FALSE	FALSE	FALSE	FALSE	TRUE	FALSE	FALSE	FALSE	FALSE	FALSE	FALSE
5e78593bdf9501425c4d8391	Zeiss Visuscout	40	Redacted	Unknown	FALSE	FALSE	FALSE	FALSE	FALSE	FALSE	FALSE	FALSE	TRUE	FALSE	FALSE	FALSE	FALSE	FALSE	FALSE	FALSE	FALSE	TRUE
5e78593bdf9501425c4d8392	Zeiss Visuscout	40	Redacted	Unknown	FALSE	FALSE	FALSE	FALSE	FALSE	FALSE	FALSE	FALSE	FALSE	FALSE	FALSE	FALSE	FALSE	FALSE	FALSE	FALSE	FALSE	FALSE
5e78593bdf9501425c4d8394	Zeiss Visuscout	40	Redacted	Unknown	FALSE	FALSE	TRUE	FALSE	TRUE	FALSE	FALSE	FALSE	FALSE	FALSE	FALSE	TRUE	FALSE	FALSE	FALSE	FALSE	FALSE	FALSE
5e78593bdf9501425c4d8397	Zeiss Visuscout	40	Redacted	Unknown	FALSE	TRUE	TRUE	FALSE	TRUE	TRUE	FALSE	TRUE	FALSE	FALSE	TRUE	TRUE	FALSE	FALSE	TRUE	FALSE	TRUE	FALSE
5e78593bdf9501425c4d8398	Zeiss Visuscout	40	Redacted	Unknown	FALSE	FALSE	TRUE	TRUE	TRUE	FALSE	FALSE	FALSE	FALSE	FALSE	FALSE	TRUE	FALSE	TRUE	FALSE	FALSE	FALSE	FALSE
5e78593bdf9501425c4d8399	Zeiss Visuscout	40	Redacted	Unknown	TRUE	FALSE	FALSE	FALSE	FALSE	FALSE	FALSE	FALSE	TRUE	TRUE	FALSE	FALSE	FALSE	FALSE	FALSE	FALSE	FALSE	FALSE
5e78593bdf9501425c4d839a	Zeiss Visuscout	40	Redacted	Unknown	FALSE	TRUE	TRUE	FALSE	TRUE	FALSE	FALSE	TRUE	FALSE	FALSE	TRUE	TRUE	TRUE	TRUE	TRUE	FALSE	TRUE	FALSE
5e78593bdf9501425c4d839b	Zeiss Visuscout	40	Redacted	Unknown	FALSE	FALSE	TRUE	FALSE	TRUE	TRUE	FALSE	FALSE	TRUE	FALSE	FALSE	TRUE	FALSE	TRUE	TRUE	FALSE	FALSE	FALSE
5e78593bdf9501425c4d839c	Zeiss Visuscout	40	Redacted	Unknown	FALSE	FALSE	FALSE	FALSE	FALSE	FALSE	TRUE	FALSE	FALSE	FALSE	FALSE	FALSE	FALSE	FALSE	FALSE	FALSE	FALSE	FALSE
5e78593bdf9501425c4d839d	Zeiss Visuscout	40	Redacted	Unknown	FALSE	FALSE	TRUE	FALSE	TRUE	FALSE	FALSE	FALSE	FALSE	FALSE	FALSE	TRUE	FALSE	TRUE	FALSE	FALSE	FALSE	FALSE
5e78593bdf9501425c4d839e	Zeiss Visuscout	40	Redacted	Unknown	FALSE	FALSE	TRUE	FALSE	TRUE	TRUE	FALSE	FALSE	FALSE	FALSE	FALSE	TRUE	FALSE	TRUE	TRUE	FALSE	FALSE	FALSE
5e78593bdf9501425c4d83a5	Zeiss Visuscout	40	Redacted	Unknown	FALSE	FALSE	FALSE	FALSE	FALSE	FALSE	TRUE	FALSE	FALSE	FALSE	FALSE	FALSE	FALSE	FALSE	FALSE	FALSE	FALSE	FALSE
5e78593bdf9501425c4d83ac	Zeiss Visuscout	40	Redacted	Unknown	FALSE	FALSE	FALSE	FALSE	FALSE	TRUE	FALSE	FALSE	FALSE	FALSE	FALSE	FALSE	FALSE	FALSE	TRUE	FALSE	FALSE	FALSE
5e78593bdf9501425c4d83b4	Zeiss Visuscout	40	Redacted	Unknown	FALSE	FALSE	TRUE	TRUE	TRUE	TRUE	TRUE	FALSE	FALSE	FALSE	FALSE	TRUE	TRUE	TRUE	TRUE	FALSE	FALSE	FALSE
5e78593bdf9501425c4d83b5	Zeiss Visuscout	40	Redacted	Unknown	TRUE	FALSE	FALSE	FALSE	FALSE	FALSE	FALSE	FALSE	FALSE	FALSE	FALSE	FALSE	FALSE	FALSE	FALSE	FALSE	FALSE	FALSE
5e78593bdf9501425c4d83b6	Zeiss Visuscout	40	Redacted	Unknown	FALSE	FALSE	FALSE	TRUE	FALSE	TRUE	FALSE	FALSE	FALSE	FALSE	FALSE	FALSE	FALSE	FALSE	FALSE	FALSE	FALSE	FALSE
5e78593bdf9501425c4d83b8	Zeiss Visuscout	40	Redacted	Unknown	FALSE	FALSE	TRUE	FALSE	TRUE	TRUE	FALSE	FALSE	TRUE	FALSE	FALSE	TRUE	FALSE	TRUE	FALSE	FALSE	FALSE	FALSE
5e78593bdf9501425c4d83b9	Zeiss Visuscout	40	Redacted	Unknown	TRUE	FALSE	FALSE	FALSE	FALSE	FALSE	FALSE	FALSE	FALSE	FALSE	FALSE	FALSE	FALSE	FALSE	FALSE	FALSE	FALSE	FALSE
5e78593bdf9501425c4d83ba	Zeiss Visuscout	40	Redacted	Unknown	FALSE	FALSE	FALSE	FALSE	FALSE	FALSE	FALSE	FALSE	FALSE	FALSE	FALSE	FALSE	FALSE	FALSE	FALSE	FALSE	FALSE	TRUE
5e78593bdf9501425c4d83bb	Zeiss Visuscout	40	Redacted	Unknown	FALSE	FALSE	TRUE	FALSE	TRUE	FALSE	FALSE	FALSE	FALSE	FALSE	FALSE	TRUE	FALSE	TRUE	FALSE	FALSE	FALSE	FALSE
5e78593bdf9501425c4d83bc	Zeiss Visuscout	40	Redacted	Unknown	FALSE	FALSE	TRUE	TRUE	TRUE	TRUE	TRUE	TRUE	FALSE	FALSE	TRUE	TRUE	TRUE	TRUE	TRUE	FALSE	TRUE	FALSE
5e78593bdf9501425c4d83bf	Zeiss Visuscout	40	Redacted	Unknown	FALSE	FALSE	TRUE	FALSE	TRUE	FALSE	FALSE	FALSE	FALSE	FALSE	FALSE	TRUE	FALSE	TRUE	FALSE	FALSE	FALSE	FALSE
5e78593bdf9501425c4d83c1	Zeiss Visuscout	40	Redacted	Unknown	FALSE	FALSE	FALSE	FALSE	FALSE	FALSE	FALSE	FALSE	FALSE	FALSE	FALSE	FALSE	FALSE	FALSE	FALSE	FALSE	FALSE	FALSE
5e78593bdf9501425c4d83c3	Zeiss Visuscout	40	Redacted	Unknown	TRUE	FALSE	FALSE	FALSE	FALSE	FALSE	FALSE	FALSE	FALSE	FALSE	FALSE	FALSE	FALSE	FALSE	FALSE	FALSE	FALSE	FALSE
5e78593bdf9501425c4d83c4	Zeiss Visuscout	40	Redacted	Unknown	FALSE	FALSE	FALSE	FALSE	FALSE	FALSE	FALSE	FALSE	FALSE	FALSE	FALSE	FALSE	FALSE	FALSE	FALSE	FALSE	FALSE	FALSE
5e78593bdf9501425c4d83c8	Zeiss Visuscout	40	Redacted	Unknown	FALSE	FALSE	TRUE	FALSE	TRUE	TRUE	TRUE	FALSE	FALSE	FALSE	FALSE	TRUE	FALSE	TRUE	TRUE	FALSE	FALSE	FALSE
5e78593bdf9501425c4d83cc	Zeiss Visuscout	40	Redacted	Unknown	TRUE	FALSE	FALSE	FALSE	FALSE	FALSE	FALSE	FALSE	FALSE	FALSE	FALSE	FALSE	FALSE	FALSE	FALSE	FALSE	FALSE	FALSE
5e78593bdf9501425c4d83cd	Zeiss Visuscout	40	Redacted	Unknown	FALSE	FALSE	TRUE	FALSE	TRUE	FALSE	FALSE	FALSE	FALSE	FALSE	FALSE	TRUE	FALSE	TRUE	FALSE	FALSE	FALSE	FALSE
5e78593bdf9501425c4d83cf	Zeiss Visuscout	40	Redacted	Unknown	FALSE	FALSE	TRUE	TRUE	TRUE	TRUE	FALSE	FALSE	TRUE	FALSE	FALSE	TRUE	TRUE	FALSE	TRUE	FALSE	FALSE	TRUE
5e78593bdf9501425c4d83d6	Zeiss Visuscout	40	Redacted	Unknown	TRUE	FALSE	FALSE	FALSE	FALSE	FALSE	FALSE	FALSE	FALSE	FALSE	FALSE	FALSE	FALSE	FALSE	FALSE	FALSE	FALSE	FALSE
5e78593bdf9501425c4d83d7	Zeiss Visuscout	40	Redacted	Unknown	FALSE	FALSE	FALSE	FALSE	FALSE	FALSE	FALSE	FALSE	TRUE	TRUE	FALSE	FALSE	FALSE	FALSE	FALSE	FALSE	FALSE	FALSE
5e78593bdf9501425c4d83d8	Zeiss Visuscout	40	Redacted	Unknown	TRUE	FALSE	FALSE	FALSE	FALSE	FALSE	FALSE	FALSE	FALSE	FALSE	FALSE	FALSE	FALSE	FALSE	FALSE	FALSE	FALSE	FALSE
5e78593bdf9501425c4d83da	Zeiss Visuscout	40	Redacted	Unknown	TRUE	FALSE	FALSE	FALSE	FALSE	FALSE	FALSE	FALSE	FALSE	FALSE	FALSE	FALSE	FALSE	FALSE	FALSE	FALSE	FALSE	FALSE
5e78593bdf9501425c4d83db	Zeiss FF450 Plus	50	Redacted	Unknown	FALSE	FALSE	TRUE	FALSE	TRUE	FALSE	FALSE	FALSE	TRUE	FALSE	FALSE	FALSE	FALSE	FALSE	FALSE	FALSE	FALSE	FALSE
5e78593bdf9501425c4d83dc	Zeiss FF450 Plus	50	Redacted	Unknown	TRUE	FALSE	FALSE	FALSE	FALSE	FALSE	FALSE	FALSE	FALSE	FALSE	FALSE	FALSE	FALSE	FALSE	FALSE	FALSE	FALSE	FALSE
5e78593bdf9501425c4d83de	Zeiss FF450 Plus	50	Redacted	Unknown	FALSE	FALSE	FALSE	FALSE	FALSE	FALSE	TRUE	FALSE	FALSE	FALSE	FALSE	FALSE	FALSE	FALSE	FALSE	TRUE	FALSE	FALSE
5e78593bdf9501425c4d83df	Zeiss FF450 Plus	50	Redacted	Unknown	FALSE	FALSE	TRUE	TRUE	TRUE	FALSE	FALSE	FALSE	FALSE	FALSE	FALSE	TRUE	FALSE	TRUE	FALSE	FALSE	FALSE	FALSE
5e78593bdf9501425c4d83e2	Zeiss FF450 Plus	50	Redacted	Unknown	TRUE	FALSE	FALSE	FALSE	TRUE	FALSE	FALSE	FALSE	FALSE	FALSE	FALSE	FALSE	FALSE	FALSE	FALSE	FALSE	FALSE	FALSE
5e78593bdf9501425c4d83e5	Zeiss FF450 Plus	50	Redacted	Unknown	TRUE	FALSE	FALSE	FALSE	FALSE	FALSE	FALSE	FALSE	FALSE	FALSE	FALSE	FALSE	FALSE	FALSE	FALSE	FALSE	FALSE	FALSE
5e78593bdf9501425c4d83e7	Zeiss FF450 Plus	50	Redacted	Unknown	FALSE	FALSE	TRUE	FALSE	TRUE	FALSE	FALSE	FALSE	TRUE	FALSE	FALSE	TRUE	FALSE	TRUE	FALSE	FALSE	FALSE	FALSE
5e78593bdf9501425c4d83ea	Zeiss FF450 Plus	50	Redacted	Unknown	FALSE	FALSE	TRUE	TRUE	TRUE	TRUE	FALSE	FALSE	TRUE	FALSE	FALSE	TRUE	TRUE	TRUE	TRUE	FALSE	FALSE	FALSE
5e78593bdf9501425c4d83eb	Zeiss FF450 Plus	50	Redacted	Unknown	TRUE	FALSE	FALSE	FALSE	FALSE	FALSE	FALSE	FALSE	FALSE	FALSE	FALSE	FALSE	FALSE	FALSE	FALSE	FALSE	FALSE	FALSE
5e78593bdf9501425c4d83ed	Zeiss FF450 Plus	50	Redacted	Unknown	FALSE	FALSE	TRUE	TRUE	TRUE	TRUE	FALSE	FALSE	FALSE	FALSE	FALSE	TRUE	FALSE	TRUE	FALSE	FALSE	FALSE	FALSE
5e78593bdf9501425c4d83ef	Zeiss FF450 Plus	50	Redacted	Unknown	FALSE	FALSE	FALSE	FALSE	FALSE	FALSE	TRUE	FALSE	FALSE	FALSE	FALSE	FALSE	FALSE	FALSE	FALSE	TRUE	FALSE	FALSE
5e78593bdf9501425c4d83f0	Zeiss FF450 Plus	50	Redacted	Unknown	FALSE	FALSE	TRUE	FALSE	TRUE	TRUE	FALSE	FALSE	FALSE	FALSE	FALSE	FALSE	FALSE	TRUE	FALSE	FALSE	FALSE	FALSE
5e78593bdf9501425c4d83f1	Zeiss FF450 Plus	50	Redacted	Unknown	FALSE	FALSE	TRUE	FALSE	TRUE	FALSE	FALSE	FALSE	FALSE	FALSE	FALSE	TRUE	FALSE	TRUE	TRUE	FALSE	FALSE	FALSE
5e78593bdf9501425c4d83f2	Zeiss FF450 Plus	50	Redacted	Unknown	FALSE	FALSE	FALSE	FALSE	FALSE	FALSE	TRUE	FALSE	FALSE	FALSE	FALSE	FALSE	FALSE	FALSE	FALSE	FALSE	FALSE	FALSE
5e78593bdf9501425c4d83f3	Zeiss FF450 Plus	50	Redacted	Unknown	FALSE	FALSE	TRUE	TRUE	TRUE	TRUE	FALSE	FALSE	FALSE	FALSE	FALSE	TRUE	TRUE	TRUE	TRUE	FALSE	FALSE	FALSE
5e78593bdf9501425c4d83f6	Zeiss FF450 Plus	50	Redacted	Unknown	FALSE	FALSE	TRUE	TRUE	TRUE	TRUE	FALSE	FALSE	FALSE	FALSE	FALSE	FALSE	TRUE	TRUE	FALSE	FALSE	FALSE	FALSE
5e78593bdf9501425c4d83f9	Zeiss FF450 Plus	50	Redacted	Unknown	TRUE	FALSE	FALSE	FALSE	FALSE	FALSE	TRUE	FALSE	FALSE	FALSE	FALSE	TRUE	FALSE	TRUE	FALSE	TRUE	FALSE	FALSE
5e78593bdf9501425c4d83fc	Zeiss FF450 Plus	50	Redacted	Unknown	FALSE	FALSE	TRUE	TRUE	TRUE	TRUE	FALSE	FALSE	TRUE	FALSE	FALSE	FALSE	TRUE	TRUE	TRUE	FALSE	FALSE	FALSE
5e78593bdf9501425c4d83fe	Zeiss FF450 Plus	50	Redacted	Unknown	FALSE	FALSE	TRUE	TRUE	TRUE	TRUE	FALSE	FALSE	FALSE	FALSE	FALSE	TRUE	TRUE	TRUE	TRUE	FALSE	FALSE	FALSE
5e78593bdf9501425c4d8402	Zeiss FF450 Plus	50	Redacted	Unknown	FALSE	FALSE	TRUE	TRUE	TRUE	FALSE	FALSE	FALSE	FALSE	FALSE	FALSE	FALSE	FALSE	TRUE	FALSE	FALSE	FALSE	FALSE
5e78593bdf9501425c4d8404	Zeiss FF450 Plus	50	Redacted	Unknown	FALSE	FALSE	TRUE	TRUE	TRUE	FALSE	FALSE	FALSE	FALSE	FALSE	FALSE	TRUE	FALSE	TRUE	TRUE	FALSE	FALSE	FALSE
5e78593bdf9501425c4d8405	Zeiss FF450 Plus	50	Redacted	Unknown	FALSE	FALSE	TRUE	TRUE	TRUE	TRUE	FALSE	FALSE	TRUE	FALSE	FALSE	TRUE	FALSE	TRUE	TRUE	FALSE	TRUE	FALSE
5e78593bdf9501425c4d8406	Zeiss FF450 Plus	50	Redacted	Unknown	FALSE	FALSE	TRUE	TRUE	TRUE	TRUE	FALSE	FALSE	FALSE	FALSE	FALSE	FALSE	FALSE	TRUE	TRUE	FALSE	FALSE	FALSE
5e78593bdf9501425c4d8407	Zeiss FF450 Plus	50	Redacted	Unknown	FALSE	FALSE	FALSE	FALSE	TRUE	FALSE	FALSE	FALSE	FALSE	FALSE	FALSE	FALSE	TRUE	TRUE	FALSE	FALSE	FALSE	FALSE
5e78593bdf9501425c4d8408	Zeiss FF450 Plus	50	Redacted	Unknown	TRUE	FALSE	FALSE	FALSE	FALSE	FALSE	FALSE	FALSE	FALSE	TRUE	FALSE	FALSE	FALSE	FALSE	FALSE	FALSE	FALSE	FALSE
5e78593bdf9501425c4d8409	Zeiss FF450 Plus	50	Redacted	Unknown	FALSE	FALSE	TRUE	FALSE	TRUE	FALSE	FALSE	FALSE	FALSE	FALSE	FALSE	FALSE	FALSE	TRUE	FALSE	FALSE	FALSE	FALSE
5e78593bdf9501425c4d840b	Zeiss FF450 Plus	50	Redacted	Unknown	TRUE	FALSE	FALSE	FALSE	FALSE	FALSE	FALSE	FALSE	FALSE	FALSE	FALSE	FALSE	FALSE	FALSE	FALSE	FALSE	FALSE	FALSE
5e78593bdf9501425c4d840c	Zeiss FF450 Plus	50	Redacted	Unknown	FALSE	FALSE	FALSE	FALSE	FALSE	FALSE	FALSE	FALSE	FALSE	TRUE	FALSE	FALSE	FALSE	FALSE	FALSE	FALSE	FALSE	FALSE
5e78593bdf9501425c4d840d	Zeiss FF450 Plus	50	Redacted	Unknown	FALSE	FALSE	TRUE	TRUE	FALSE	TRUE	FALSE	FALSE	FALSE	FALSE	FALSE	TRUE	TRUE	FALSE	TRUE	FALSE	FALSE	FALSE
5e78593bdf9501425c4d840f	Zeiss FF450 Plus	50	Redacted	Unknown	FALSE	FALSE	TRUE	TRUE	TRUE	TRUE	FALSE	FALSE	FALSE	FALSE	FALSE	TRUE	TRUE	TRUE	TRUE	FALSE	FALSE	FALSE
5e78593bdf9501425c4d8411	Zeiss FF450 Plus	50	Redacted	Unknown	FALSE	FALSE	TRUE	FALSE	TRUE	TRUE	FALSE	FALSE	TRUE	FALSE	FALSE	TRUE	FALSE	TRUE	FALSE	FALSE	FALSE	FALSE
5e78593bdf9501425c4d8412	Zeiss FF450 Plus	50	Redacted	Unknown	FALSE	FALSE	TRUE	TRUE	TRUE	TRUE	TRUE	FALSE	FALSE	FALSE	FALSE	FALSE	FALSE	TRUE	TRUE	FALSE	FALSE	FALSE
5e78593bdf9501425c4d8413	Zeiss FF450 Plus	50	Redacted	Unknown	FALSE	FALSE	FALSE	FALSE	FALSE	FALSE	TRUE	FALSE	FALSE	FALSE	FALSE	FALSE	FALSE	FALSE	FALSE	FALSE	FALSE	FALSE
5e78593bdf9501425c4d8414	Zeiss FF450 Plus	50	Redacted	Unknown	FALSE	FALSE	TRUE	FALSE	TRUE	TRUE	FALSE	FALSE	FALSE	FALSE	FALSE	TRUE	FALSE	TRUE	TRUE	FALSE	FALSE	FALSE
5e78593bdf9501425c4d8415	Zeiss FF450 Plus	50	Redacted	Unknown	FALSE	FALSE	FALSE	FALSE	FALSE	FALSE	TRUE	FALSE	FALSE	FALSE	FALSE	FALSE	FALSE	FALSE	FALSE	TRUE	FALSE	FALSE
5e78593bdf9501425c4d8416	Zeiss FF450 Plus	50	Redacted	Unknown	FALSE	FALSE	TRUE	TRUE	TRUE	TRUE	FALSE	FALSE	FALSE	FALSE	FALSE	TRUE	TRUE	TRUE	TRUE	FALSE	FALSE	FALSE
5e78593bdf9501425c4d8418	Zeiss FF450 Plus	50	Redacted	Unknown	FALSE	FALSE	TRUE	FALSE	TRUE	TRUE	FALSE	FALSE	FALSE	FALSE	FALSE	TRUE	FALSE	TRUE	FALSE	FALSE	FALSE	FALSE
5e78593bdf9501425c4d8419	Zeiss FF450 Plus	50	Redacted	Unknown	FALSE	FALSE	TRUE	TRUE	TRUE	FALSE	FALSE	FALSE	TRUE	FALSE	FALSE	TRUE	TRUE	TRUE	TRUE	FALSE	FALSE	FALSE
5e78593bdf9501425c4d841a	Zeiss FF450 Plus	50	Redacted	Unknown	TRUE	FALSE	FALSE	FALSE	FALSE	FALSE	FALSE	FALSE	FALSE	TRUE	FALSE	FALSE	FALSE	FALSE	FALSE	FALSE	FALSE	FALSE
5e78593bdf9501425c4d841b	Zeiss FF450 Plus	50	Redacted	Unknown	FALSE	FALSE	TRUE	TRUE	TRUE	TRUE	FALSE	FALSE	FALSE	FALSE	FALSE	TRUE	TRUE	TRUE	TRUE	FALSE	FALSE	FALSE
5e78593bdf9501425c4d841d	Zeiss FF450 Plus	50	Redacted	Unknown	FALSE	FALSE	FALSE	FALSE	FALSE	FALSE	FALSE	FALSE	FALSE	FALSE	FALSE	FALSE	FALSE	FALSE	FALSE	FALSE	FALSE	FALSE
5e78593bdf9501425c4d8420	Zeiss FF450 Plus	50	Redacted	Unknown	FALSE	FALSE	FALSE	FALSE	FALSE	FALSE	TRUE	FALSE	FALSE	FALSE	FALSE	TRUE	FALSE	FALSE	FALSE	FALSE	FALSE	FALSE
5e78593bdf9501425c4d8421	Zeiss FF450 Plus	50	Redacted	Unknown	FALSE	FALSE	TRUE	FALSE	TRUE	FALSE	TRUE	FALSE	FALSE	FALSE	FALSE	TRUE	TRUE	TRUE	TRUE	FALSE	FALSE	FALSE
5e78593bdf9501425c4d8422	Zeiss FF450 Plus	50	Redacted	Unknown	FALSE	FALSE	TRUE	TRUE	FALSE	TRUE	FALSE	FALSE	FALSE	FALSE	FALSE	TRUE	TRUE	FALSE	TRUE	FALSE	FALSE	FALSE
5e78593bdf9501425c4d8423	Zeiss FF450 Plus	50	Redacted	Unknown	TRUE	FALSE	FALSE	FALSE	FALSE	FALSE	FALSE	FALSE	TRUE	FALSE	FALSE	FALSE	FALSE	FALSE	FALSE	FALSE	FALSE	TRUE
5e78593bdf9501425c4d8425	Zeiss FF450 Plus	50	Redacted	Unknown	FALSE	FALSE	TRUE	TRUE	TRUE	TRUE	FALSE	FALSE	TRUE	FALSE	FALSE	TRUE	TRUE	TRUE	TRUE	FALSE	FALSE	FALSE
5e78593bdf9501425c4d8427	Zeiss FF450 Plus	50	Redacted	Unknown	TRUE	FALSE	FALSE	FALSE	FALSE	FALSE	TRUE	FALSE	FALSE	TRUE	FALSE	FALSE	FALSE	FALSE	FALSE	FALSE	FALSE	FALSE
5e78593bdf9501425c4d8428	Zeiss FF450 Plus	50	Redacted	Unknown	FALSE	FALSE	TRUE	TRUE	TRUE	TRUE	FALSE	FALSE	TRUE	FALSE	FALSE	TRUE	TRUE	TRUE	TRUE	FALSE	FALSE	FALSE
5e78593bdf9501425c4d8429	Zeiss FF450 Plus	50	Redacted	Unknown	FALSE	FALSE	TRUE	TRUE	TRUE	FALSE	FALSE	FALSE	FALSE	FALSE	FALSE	TRUE	FALSE	TRUE	TRUE	FALSE	FALSE	FALSE
5e78593bdf9501425c4d842a	Zeiss FF450 Plus	50	Redacted	Unknown	FALSE	FALSE	TRUE	TRUE	TRUE	TRUE	FALSE	FALSE	FALSE	FALSE	FALSE	FALSE	FALSE	TRUE	FALSE	FALSE	FALSE	FALSE
5e78593bdf9501425c4d842b	Zeiss FF450 Plus	50	Redacted	Unknown	FALSE	FALSE	FALSE	FALSE	FALSE	FALSE	FALSE	FALSE	FALSE	FALSE	FALSE	FALSE	FALSE	FALSE	FALSE	FALSE	FALSE	FALSE
5e78593bdf9501425c4d8430	Zeiss FF450 Plus	50	Redacted	Unknown	FALSE	FALSE	TRUE	FALSE	TRUE	TRUE	TRUE	TRUE	FALSE	FALSE	FALSE	TRUE	FALSE	TRUE	TRUE	FALSE	TRUE	FALSE
5e78593bdf9501425c4d8432	Zeiss FF450 Plus	50	Redacted	Unknown	TRUE	FALSE	FALSE	FALSE	FALSE	FALSE	FALSE	FALSE	FALSE	FALSE	FALSE	FALSE	FALSE	FALSE	FALSE	FALSE	FALSE	FALSE
5e78593bdf9501425c4d8442	Film Camera Scan	30	Redacted	Unknown	FALSE	FALSE	FALSE	FALSE	FALSE	FALSE	TRUE	FALSE	FALSE	FALSE	FALSE	FALSE	FALSE	FALSE	FALSE	TRUE	FALSE	FALSE
5e78593bdf9501425c4d8445	Film Camera Scan	30	Redacted	Unknown	TRUE	FALSE	FALSE	TRUE	FALSE	FALSE	FALSE	FALSE	TRUE	FALSE	FALSE	FALSE	FALSE	FALSE	FALSE	FALSE	FALSE	FALSE
5e78593bdf9501425c4d844b	Film Camera Scan	30	Redacted	Unknown	FALSE	FALSE	FALSE	FALSE	FALSE	FALSE	TRUE	FALSE	FALSE	FALSE	FALSE	FALSE	FALSE	FALSE	FALSE	FALSE	FALSE	FALSE
5e78593bdf9501425c4d8453	Film Camera Scan	30	Redacted	Unknown	TRUE	FALSE	FALSE	FALSE	TRUE	TRUE	TRUE	FALSE	FALSE	FALSE	FALSE	FALSE	FALSE	FALSE	FALSE	TRUE	FALSE	FALSE
5e78593bdf9501425c4d8457	Film Camera Scan	30	Redacted	Unknown	FALSE	FALSE	FALSE	FALSE	FALSE	FALSE	TRUE	FALSE	FALSE	FALSE	FALSE	FALSE	FALSE	FALSE	FALSE	TRUE	FALSE	FALSE
5e78593bdf9501425c4d845d	Film Camera Scan	30	Redacted	Unknown	FALSE	FALSE	FALSE	FALSE	FALSE	FALSE	FALSE	FALSE	FALSE	FALSE	FALSE	FALSE	FALSE	FALSE	FALSE	FALSE	FALSE	FALSE
5e78593bdf9501425c4d8468	Film Camera Scan	30	Redacted	Unknown	FALSE	FALSE	FALSE	FALSE	FALSE	FALSE	TRUE	FALSE	FALSE	FALSE	FALSE	FALSE	FALSE	FALSE	FALSE	TRUE	FALSE	FALSE
5e78593bdf9501425c4d846f	Film Camera Scan	30	Redacted	Unknown	FALSE	FALSE	FALSE	FALSE	FALSE	FALSE	TRUE	FALSE	FALSE	FALSE	FALSE	FALSE	FALSE	FALSE	FALSE	TRUE	FALSE	FALSE
5e78593bdf9501425c4d8477	Film Camera Scan	30	Redacted	Unknown	FALSE	FALSE	FALSE	FALSE	FALSE	FALSE	TRUE	FALSE	FALSE	FALSE	FALSE	FALSE	FALSE	FALSE	FALSE	TRUE	FALSE	FALSE
5e78593bdf9501425c4d847a	Film Camera Scan	30	Redacted	Unknown	TRUE	FALSE	FALSE	FALSE	FALSE	FALSE	FALSE	FALSE	FALSE	FALSE	FALSE	FALSE	FALSE	FALSE	FALSE	FALSE	FALSE	FALSE
5e78593bdf9501425c4d8483	Film Camera Scan	30	Redacted	Unknown	FALSE	FALSE	FALSE	FALSE	FALSE	FALSE	TRUE	FALSE	FALSE	FALSE	FALSE	FALSE	FALSE	FALSE	FALSE	TRUE	FALSE	FALSE
5e78593bdf9501425c4d8487	Film Camera Scan	30	Redacted	Unknown	FALSE	FALSE	FALSE	FALSE	FALSE	FALSE	TRUE	FALSE	FALSE	FALSE	FALSE	FALSE	FALSE	FALSE	FALSE	TRUE	FALSE	FALSE
5e78593bdf9501425c4d8491	Film Camera Scan	30	Redacted	Unknown	FALSE	FALSE	FALSE	FALSE	FALSE	FALSE	TRUE	FALSE	FALSE	FALSE	FALSE	FALSE	FALSE	FALSE	FALSE	TRUE	FALSE	FALSE
5e78593bdf9501425c4d8492	Film Camera Scan	30	Redacted	Unknown	FALSE	FALSE	FALSE	FALSE	FALSE	FALSE	TRUE	FALSE	FALSE	FALSE	FALSE	FALSE	FALSE	FALSE	FALSE	TRUE	FALSE	FALSE
5e78593bdf9501425c4d8494	Film Camera Scan	30	Redacted	Unknown	FALSE	FALSE	FALSE	FALSE	FALSE	TRUE	TRUE	FALSE	FALSE	FALSE	FALSE	FALSE	FALSE	FALSE	FALSE	TRUE	FALSE	FALSE
5e78593bdf9501425c4d8495	Film Camera Scan	30	Redacted	Unknown	FALSE	FALSE	FALSE	FALSE	FALSE	FALSE	TRUE	FALSE	FALSE	FALSE	FALSE	FALSE	FALSE	FALSE	FALSE	TRUE	FALSE	FALSE
5e78593bdf9501425c4d849a	Film Camera Scan	30	Redacted	Unknown	TRUE	FALSE	FALSE	FALSE	FALSE	TRUE	FALSE	FALSE	FALSE	FALSE	FALSE	FALSE	FALSE	FALSE	TRUE	FALSE	FALSE	FALSE
5e78593bdf9501425c4d84a3	Canon CR-5	45	Redacted	Unknown	TRUE	FALSE	FALSE	FALSE	FALSE	FALSE	FALSE	FALSE	FALSE	FALSE	FALSE	FALSE	FALSE	FALSE	FALSE	FALSE	FALSE	FALSE
5e78593bdf9501425c4d84a4	Canon CR-5	45	Redacted	Unknown	TRUE	FALSE	FALSE	FALSE	FALSE	FALSE	FALSE	FALSE	TRUE	TRUE	FALSE	TRUE	FALSE	TRUE	FALSE	FALSE	FALSE	TRUE
5e78593bdf9501425c4d84a7	Canon CR-5	45	Redacted	Unknown	TRUE	FALSE	FALSE	FALSE	FALSE	FALSE	FALSE	FALSE	FALSE	TRUE	FALSE	FALSE	FALSE	FALSE	FALSE	FALSE	FALSE	FALSE
5e78593bdf9501425c4d84a9	Canon CR-5	45	Redacted	Unknown	FALSE	FALSE	FALSE	FALSE	FALSE	FALSE	FALSE	FALSE	FALSE	FALSE	FALSE	FALSE	FALSE	FALSE	FALSE	FALSE	FALSE	FALSE
5e78593bdf9501425c4d84aa	Canon CR-5	45	Redacted	Unknown	TRUE	FALSE	FALSE	FALSE	FALSE	FALSE	FALSE	FALSE	FALSE	FALSE	FALSE	TRUE	FALSE	FALSE	FALSE	FALSE	FALSE	FALSE
5e78593bdf9501425c4d84b1	Canon CR-5	45	Redacted	Unknown	TRUE	FALSE	FALSE	FALSE	TRUE	FALSE	FALSE	FALSE	FALSE	FALSE	FALSE	FALSE	FALSE	FALSE	FALSE	TRUE	FALSE	FALSE
5e78593bdf9501425c4d84b3	Canon CR-5	45	Redacted	Unknown	TRUE	FALSE	FALSE	FALSE	FALSE	FALSE	FALSE	FALSE	FALSE	FALSE	FALSE	FALSE	FALSE	FALSE	FALSE	FALSE	FALSE	FALSE
5e78593bdf9501425c4d84b5	Canon CR-5	45	Redacted	Unknown	FALSE	FALSE	TRUE	FALSE	TRUE	FALSE	FALSE	FALSE	TRUE	FALSE	FALSE	FALSE	FALSE	TRUE	FALSE	FALSE	FALSE	TRUE
5e78593bdf9501425c4d84b6	Canon CR-5	45	Redacted	Unknown	TRUE	FALSE	FALSE	FALSE	TRUE	FALSE	FALSE	FALSE	FALSE	TRUE	FALSE	FALSE	FALSE	FALSE	FALSE	FALSE	FALSE	FALSE
5e78593bdf9501425c4d84b7	Canon CR-5	45	Redacted	Unknown	TRUE	FALSE	FALSE	FALSE	FALSE	FALSE	FALSE	FALSE	FALSE	TRUE	FALSE	FALSE	FALSE	FALSE	FALSE	FALSE	FALSE	FALSE
5e78593bdf9501425c4d84b8	Canon CR-5	45	Redacted	Unknown	TRUE	FALSE	FALSE	FALSE	FALSE	FALSE	FALSE	FALSE	TRUE	FALSE	FALSE	FALSE	FALSE	FALSE	FALSE	FALSE	FALSE	FALSE
5e78593bdf9501425c4d84bd	Canon CR-5	45	Redacted	Unknown	TRUE	FALSE	FALSE	FALSE	FALSE	FALSE	FALSE	FALSE	TRUE	FALSE	FALSE	FALSE	FALSE	FALSE	TRUE	FALSE	FALSE	FALSE
5e78593bdf9501425c4d84c0	Canon CR-5	45	Redacted	Unknown	TRUE	FALSE	FALSE	FALSE	FALSE	FALSE	FALSE	FALSE	FALSE	TRUE	FALSE	FALSE	FALSE	FALSE	FALSE	FALSE	FALSE	FALSE
5e78593bdf9501425c4d84c1	Canon CR-5	45	Redacted	Unknown	TRUE	FALSE	FALSE	FALSE	FALSE	FALSE	FALSE	FALSE	FALSE	TRUE	FALSE	FALSE	FALSE	FALSE	FALSE	FALSE	FALSE	FALSE
5e78593bdf9501425c4d84c3	Canon CR-5	45	Redacted	Unknown	TRUE	FALSE	FALSE	FALSE	FALSE	FALSE	FALSE	FALSE	TRUE	FALSE	FALSE	FALSE	FALSE	FALSE	FALSE	FALSE	FALSE	TRUE
5e78593bdf9501425c4d84c5	Canon CR-5	45	Redacted	Unknown	TRUE	FALSE	FALSE	FALSE	FALSE	FALSE	FALSE	FALSE	FALSE	FALSE	FALSE	FALSE	FALSE	FALSE	FALSE	FALSE	FALSE	FALSE
5e78593bdf9501425c4d84c6	Canon CR-5	45	Redacted	Unknown	FALSE	FALSE	TRUE	FALSE	TRUE	TRUE	FALSE	FALSE	TRUE	FALSE	FALSE	TRUE	FALSE	TRUE	TRUE	FALSE	FALSE	FALSE
5e78593bdf9501425c4d84c8	Canon CR-5	45	Redacted	Unknown	FALSE	FALSE	FALSE	FALSE	FALSE	FALSE	TRUE	FALSE	TRUE	FALSE	FALSE	FALSE	FALSE	FALSE	FALSE	FALSE	FALSE	FALSE
5e78593bdf9501425c4d84c9	Canon CR-5	45	Redacted	Unknown	FALSE	FALSE	FALSE	FALSE	FALSE	FALSE	TRUE	FALSE	FALSE	FALSE	FALSE	FALSE	FALSE	FALSE	FALSE	FALSE	FALSE	FALSE
5e78593bdf9501425c4d84ca	Canon CR-1	45	Redacted	Unknown	FALSE	FALSE	FALSE	FALSE	FALSE	FALSE	TRUE	FALSE	FALSE	FALSE	FALSE	FALSE	FALSE	FALSE	FALSE	FALSE	FALSE	FALSE
5e78593bdf9501425c4d84cd	Canon CR-1	45	Redacted	Unknown	FALSE	FALSE	FALSE	FALSE	FALSE	FALSE	TRUE	FALSE	FALSE	FALSE	FALSE	FALSE	FALSE	FALSE	FALSE	TRUE	FALSE	FALSE
5e78593bdf9501425c4d84ce	Canon CR-1	45	Redacted	Unknown	FALSE	FALSE	FALSE	FALSE	FALSE	FALSE	TRUE	FALSE	FALSE	FALSE	FALSE	FALSE	FALSE	FALSE	FALSE	FALSE	FALSE	FALSE
5e78593bdf9501425c4d84d1	Canon CR-1	45	Redacted	Unknown	FALSE	FALSE	FALSE	FALSE	FALSE	FALSE	FALSE	FALSE	FALSE	FALSE	FALSE	FALSE	FALSE	FALSE	FALSE	FALSE	FALSE	FALSE
5e78593bdf9501425c4d84d2	Canon CR-1	45	Redacted	Unknown	FALSE	FALSE	FALSE	FALSE	FALSE	FALSE	TRUE	FALSE	FALSE	FALSE	FALSE	FALSE	FALSE	FALSE	FALSE	FALSE	FALSE	FALSE
5e78593bdf9501425c4d84d6	Canon CR-1	45	Redacted	Unknown	FALSE	FALSE	FALSE	TRUE	FALSE	FALSE	FALSE	FALSE	FALSE	FALSE	FALSE	FALSE	FALSE	FALSE	FALSE	FALSE	FALSE	FALSE
5e78593bdf9501425c4d84d7	Canon CR-1	45	Redacted	Unknown	FALSE	FALSE	FALSE	FALSE	FALSE	FALSE	TRUE	FALSE	FALSE	FALSE	FALSE	FALSE	FALSE	FALSE	FALSE	TRUE	FALSE	FALSE
5e78593bdf9501425c4d84db	Canon CR-1	45	Redacted	Unknown	FALSE	TRUE	TRUE	FALSE	FALSE	TRUE	FALSE	FALSE	FALSE	FALSE	FALSE	FALSE	FALSE	FALSE	FALSE	FALSE	FALSE	FALSE
5e78593bdf9501425c4d84e0	Canon CR-1	45	Redacted	Unknown	FALSE	FALSE	FALSE	FALSE	FALSE	FALSE	FALSE	FALSE	TRUE	FALSE	FALSE	FALSE	FALSE	FALSE	FALSE	FALSE	FALSE	FALSE
5e78593bdf9501425c4d84e3	Canon CR-1	45	Redacted	Unknown	FALSE	FALSE	FALSE	FALSE	FALSE	FALSE	FALSE	FALSE	FALSE	FALSE	FALSE	FALSE	FALSE	FALSE	FALSE	FALSE	FALSE	FALSE
5e78593bdf9501425c4d84e9	Canon CR-1	45	Redacted	Unknown	FALSE	FALSE	FALSE	FALSE	FALSE	FALSE	FALSE	FALSE	FALSE	FALSE	FALSE	FALSE	FALSE	FALSE	FALSE	FALSE	FALSE	FALSE
5e78593bdf9501425c4d84ee	Canon CF-60UVi	60	Redacted	Unknown	TRUE	FALSE	FALSE	FALSE	TRUE	FALSE	TRUE	FALSE	FALSE	FALSE	FALSE	FALSE	FALSE	FALSE	FALSE	TRUE	FALSE	FALSE
5e78593bdf9501425c4d84f0	Canon CF-60UVi	60	Redacted	Unknown	TRUE	FALSE	FALSE	FALSE	FALSE	FALSE	FALSE	FALSE	FALSE	FALSE	FALSE	FALSE	FALSE	FALSE	FALSE	FALSE	FALSE	FALSE
5e78593bdf9501425c4d84f2	Canon CF-60UVi	60	Redacted	Unknown	FALSE	FALSE	TRUE	FALSE	TRUE	FALSE	FALSE	FALSE	FALSE	FALSE	FALSE	FALSE	FALSE	TRUE	FALSE	FALSE	FALSE	FALSE
5e78593bdf9501425c4d84f4	Canon CF-60UVi	60	Redacted	Unknown	FALSE	FALSE	FALSE	FALSE	FALSE	FALSE	TRUE	FALSE	FALSE	FALSE	FALSE	FALSE	FALSE	FALSE	FALSE	TRUE	FALSE	FALSE
5e78593bdf9501425c4d84f6	Canon CF-60UVi	60	Redacted	Unknown	TRUE	FALSE	FALSE	FALSE	FALSE	FALSE	FALSE	FALSE	FALSE	FALSE	FALSE	FALSE	FALSE	TRUE	FALSE	FALSE	FALSE	FALSE
5e78593bdf9501425c4d84f7	Canon CF-60UVi	60	Redacted	Unknown	TRUE	FALSE	FALSE	FALSE	FALSE	FALSE	TRUE	FALSE	FALSE	FALSE	FALSE	FALSE	FALSE	FALSE	FALSE	TRUE	FALSE	FALSE
5e78593bdf9501425c4d84f8	Canon CF-60UVi	60	Redacted	Unknown	FALSE	FALSE	FALSE	FALSE	FALSE	FALSE	TRUE	FALSE	FALSE	FALSE	FALSE	FALSE	FALSE	FALSE	FALSE	TRUE	FALSE	FALSE
5e78593bdf9501425c4d84fa	Canon CF-60UVi	60	Redacted	Unknown	FALSE	FALSE	TRUE	FALSE	TRUE	FALSE	FALSE	FALSE	FALSE	FALSE	FALSE	FALSE	FALSE	FALSE	FALSE	FALSE	TRUE	FALSE
5e78593bdf9501425c4d84fb	Canon CF-60UVi	60	Redacted	Unknown	FALSE	FALSE	FALSE	FALSE	FALSE	FALSE	FALSE	FALSE	FALSE	FALSE	FALSE	TRUE	FALSE	FALSE	FALSE	FALSE	FALSE	FALSE
5e78593bdf9501425c4d84fc	Canon CF-60UVi	60	Redacted	Unknown	FALSE	FALSE	FALSE	FALSE	FALSE	FALSE	TRUE	FALSE	FALSE	FALSE	FALSE	FALSE	FALSE	FALSE	FALSE	TRUE	FALSE	FALSE
5e78593bdf9501425c4d84fd	Canon CF-60UVi	60	Redacted	Unknown	FALSE	FALSE	TRUE	TRUE	FALSE	TRUE	FALSE	FALSE	TRUE	FALSE	FALSE	FALSE	TRUE	FALSE	TRUE	FALSE	FALSE	FALSE
5e78593bdf9501425c4d84fe	Canon CF-60UVi	60	Redacted	Unknown	TRUE	FALSE	FALSE	FALSE	FALSE	FALSE	FALSE	FALSE	FALSE	FALSE	FALSE	FALSE	FALSE	FALSE	FALSE	FALSE	FALSE	FALSE
5e78593bdf9501425c4d84ff	Canon CF-60UVi	60	Redacted	Unknown	TRUE	FALSE	FALSE	FALSE	FALSE	FALSE	FALSE	FALSE	FALSE	FALSE	FALSE	FALSE	FALSE	FALSE	FALSE	TRUE	FALSE	FALSE
5e78593bdf9501425c4d8503	Canon CF-60UVi	60	Redacted	Unknown	FALSE	FALSE	FALSE	FALSE	FALSE	FALSE	FALSE	FALSE	FALSE	FALSE	FALSE	FALSE	FALSE	FALSE	FALSE	FALSE	FALSE	FALSE
5e78593bdf9501425c4d8505	Canon CF-60UVi	60	Redacted	Unknown	FALSE	FALSE	TRUE	FALSE	TRUE	FALSE	FALSE	FALSE	FALSE	FALSE	FALSE	FALSE	FALSE	TRUE	FALSE	FALSE	FALSE	FALSE
5e78593bdf9501425c4d8507	Canon CF-60UVi	60	Redacted	Unknown	TRUE	FALSE	FALSE	FALSE	FALSE	FALSE	FALSE	FALSE	FALSE	FALSE	FALSE	FALSE	FALSE	FALSE	FALSE	FALSE	FALSE	FALSE
5e78593bdf9501425c4d8508	Canon CF-60UVi	60	Redacted	Unknown	FALSE	FALSE	TRUE	FALSE	TRUE	FALSE	FALSE	FALSE	FALSE	FALSE	FALSE	FALSE	TRUE	FALSE	FALSE	FALSE	FALSE	FALSE
5e78593bdf9501425c4d8509	Canon CF-60UVi	60	Redacted	Unknown	FALSE	FALSE	TRUE	FALSE	TRUE	FALSE	FALSE	FALSE	FALSE	FALSE	FALSE	FALSE	FALSE	TRUE	FALSE	FALSE	FALSE	FALSE
5e78593bdf9501425c4d850b	Canon CF-60UVi	60	Redacted	Unknown	FALSE	FALSE	FALSE	FALSE	FALSE	FALSE	TRUE	FALSE	TRUE	FALSE	FALSE	FALSE	FALSE	FALSE	FALSE	TRUE	FALSE	FALSE
5e78593bdf9501425c4d850c	Canon CF-60UVi	60	Redacted	Unknown	TRUE	FALSE	FALSE	FALSE	FALSE	FALSE	FALSE	FALSE	FALSE	FALSE	FALSE	TRUE	FALSE	FALSE	TRUE	FALSE	TRUE	FALSE
5e78593bdf9501425c4d8510	Canon CF-60UVi	60	Redacted	Unknown	TRUE	FALSE	FALSE	FALSE	FALSE	FALSE	TRUE	FALSE	FALSE	FALSE	FALSE	FALSE	FALSE	FALSE	FALSE	TRUE	FALSE	FALSE
5e78593bdf9501425c4d8511	Canon CF-60UVi	60	Redacted	Unknown	FALSE	FALSE	FALSE	FALSE	FALSE	FALSE	TRUE	FALSE	FALSE	FALSE	FALSE	FALSE	FALSE	FALSE	FALSE	FALSE	FALSE	FALSE
5e78593bdf9501425c4d8513	Canon CF-60UVi	60	Redacted	Unknown	TRUE	FALSE	FALSE	FALSE	FALSE	FALSE	FALSE	FALSE	FALSE	FALSE	FALSE	FALSE	FALSE	FALSE	FALSE	FALSE	FALSE	FALSE
5e78593bdf9501425c4d8514	Canon CF-60UVi	60	Redacted	Unknown	FALSE	FALSE	TRUE	FALSE	TRUE	FALSE	FALSE	FALSE	TRUE	FALSE	FALSE	FALSE	FALSE	TRUE	FALSE	FALSE	FALSE	FALSE
5e78593bdf9501425c4d8517	Canon CF-60UVi	60	Redacted	Unknown	TRUE	FALSE	FALSE	FALSE	FALSE	FALSE	FALSE	FALSE	FALSE	FALSE	FALSE	FALSE	FALSE	FALSE	FALSE	FALSE	FALSE	FALSE
5e78593bdf9501425c4d8519	Canon CF-60UVi	60	Redacted	Unknown	TRUE	FALSE	FALSE	FALSE	FALSE	FALSE	FALSE	FALSE	FALSE	FALSE	FALSE	FALSE	FALSE	FALSE	FALSE	FALSE	FALSE	FALSE
5e78593bdf9501425c4d851b	Kova VX-10	50	Redacted	Unknown	FALSE	FALSE	TRUE	FALSE	TRUE	TRUE	FALSE	FALSE	FALSE	FALSE	FALSE	FALSE	FALSE	TRUE	FALSE	FALSE	FALSE	FALSE
5e78593bdf9501425c4d851d	Kova VX-10	50	Redacted	Unknown	FALSE	TRUE	TRUE	FALSE	TRUE	FALSE	FALSE	TRUE	FALSE	FALSE	FALSE	FALSE	FALSE	TRUE	TRUE	FALSE	TRUE	FALSE
5e78593bdf9501425c4d851f	Kova VX-10	50	Redacted	Unknown	FALSE	FALSE	TRUE	FALSE	TRUE	FALSE	FALSE	FALSE	FALSE	FALSE	FALSE	FALSE	FALSE	TRUE	FALSE	FALSE	FALSE	FALSE
5e78593bdf9501425c4d8526	Kova VX-10	50	Redacted	Unknown	FALSE	FALSE	TRUE	FALSE	FALSE	TRUE	TRUE	FALSE	FALSE	FALSE	FALSE	FALSE	FALSE	FALSE	FALSE	TRUE	FALSE	TRUE
5e78593bdf9501425c4d8527	Kova VX-10	50	Redacted	Unknown	FALSE	FALSE	TRUE	FALSE	TRUE	TRUE	FALSE	FALSE	FALSE	FALSE	FALSE	FALSE	FALSE	TRUE	TRUE	FALSE	FALSE	FALSE
5e78593bdf9501425c4d8528	Kova VX-10	50	Redacted	Unknown	FALSE	FALSE	FALSE	FALSE	FALSE	TRUE	FALSE	FALSE	FALSE	FALSE	FALSE	FALSE	TRUE	FALSE	TRUE	FALSE	FALSE	FALSE
5e78593bdf9501425c4d852b	Kova VX-10	50	Redacted	Unknown	FALSE	FALSE	TRUE	FALSE	TRUE	TRUE	FALSE	FALSE	FALSE	FALSE	FALSE	FALSE	FALSE	TRUE	TRUE	FALSE	FALSE	FALSE
5e78593bdf9501425c4d852c	Kova VX-10	50	Redacted	Unknown	FALSE	FALSE	TRUE	TRUE	TRUE	TRUE	FALSE	FALSE	FALSE	FALSE	FALSE	TRUE	FALSE	TRUE	FALSE	FALSE	FALSE	FALSE
5e78593bdf9501425c4d852e	Kova VX-10	50	Redacted	Unknown	FALSE	FALSE	TRUE	TRUE	TRUE	TRUE	FALSE	FALSE	FALSE	FALSE	FALSE	FALSE	TRUE	TRUE	TRUE	FALSE	FALSE	FALSE
5e78593bdf9501425c4d8530	Kova VX-10	50	Redacted	Unknown	FALSE	FALSE	TRUE	FALSE	TRUE	TRUE	FALSE	FALSE	TRUE	FALSE	FALSE	FALSE	FALSE	TRUE	FALSE	FALSE	FALSE	FALSE
5e78593bdf9501425c4d8531	Kova VX-10	50	Redacted	Unknown	FALSE	FALSE	TRUE	TRUE	TRUE	FALSE	FALSE	FALSE	TRUE	FALSE	FALSE	FALSE	TRUE	TRUE	TRUE	FALSE	FALSE	FALSE
5e78593bdf9501425c4d8532	Kova VX-10	50	Redacted	Unknown	FALSE	FALSE	TRUE	TRUE	TRUE	TRUE	FALSE	FALSE	FALSE	FALSE	FALSE	TRUE	FALSE	TRUE	FALSE	FALSE	FALSE	FALSE
5e78593bdf9501425c4d8539	Kova VX-10	50	Redacted	Unknown	TRUE	FALSE	FALSE	FALSE	FALSE	FALSE	FALSE	FALSE	FALSE	FALSE	FALSE	FALSE	FALSE	FALSE	FALSE	FALSE	FALSE	FALSE
5e78593bdf9501425c4d853d	Kova VX-10	50	Redacted	Unknown	FALSE	FALSE	TRUE	TRUE	TRUE	TRUE	FALSE	FALSE	FALSE	FALSE	FALSE	TRUE	TRUE	TRUE	TRUE	FALSE	FALSE	FALSE
5e78593bdf9501425c4d853e	Kova VX-10	50	Redacted	Unknown	FALSE	FALSE	TRUE	TRUE	TRUE	FALSE	FALSE	FALSE	FALSE	FALSE	FALSE	TRUE	TRUE	TRUE	FALSE	FALSE	FALSE	FALSE
5e78593bdf9501425c4d853f	Kova VX-10	50	Redacted	Unknown	FALSE	FALSE	TRUE	FALSE	TRUE	TRUE	FALSE	FALSE	TRUE	FALSE	FALSE	TRUE	FALSE	TRUE	TRUE	FALSE	FALSE	FALSE
5e78593bdf9501425c4d8540	Kova VX-10	50	Redacted	Unknown	FALSE	FALSE	TRUE	FALSE	TRUE	TRUE	FALSE	FALSE	FALSE	FALSE	FALSE	FALSE	FALSE	TRUE	FALSE	FALSE	FALSE	FALSE
5e78593bdf9501425c4d8543	Kova VX-10	50	Redacted	Unknown	FALSE	TRUE	TRUE	FALSE	TRUE	TRUE	FALSE	TRUE	TRUE	FALSE	FALSE	TRUE	FALSE	TRUE	TRUE	FALSE	TRUE	FALSE
5e78593bdf9501425c4d8546	Kova VX-10	50	Redacted	Unknown	TRUE	FALSE	FALSE	TRUE	TRUE	TRUE	FALSE	FALSE	TRUE	FALSE	FALSE	TRUE	TRUE	FALSE	TRUE	FALSE	FALSE	FALSE
5e78593bdf9501425c4d8547	Kova VX-10	50	Redacted	Unknown	FALSE	FALSE	TRUE	TRUE	TRUE	TRUE	FALSE	FALSE	FALSE	FALSE	FALSE	TRUE	TRUE	TRUE	TRUE	FALSE	FALSE	FALSE
5e78593bdf9501425c4d8548	Kova VX-10	50	Redacted	Unknown	FALSE	FALSE	TRUE	FALSE	TRUE	TRUE	FALSE	FALSE	FALSE	FALSE	FALSE	TRUE	FALSE	FALSE	FALSE	FALSE	FALSE	FALSE
5e78593bdf9501425c4d8549	Kova VX-10	50	Redacted	Unknown	FALSE	FALSE	TRUE	TRUE	TRUE	TRUE	FALSE	FALSE	FALSE	FALSE	FALSE	TRUE	FALSE	TRUE	FALSE	FALSE	FALSE	FALSE
5e78593bdf9501425c4d854c	Kova VX-10	50	Redacted	Unknown	FALSE	FALSE	TRUE	TRUE	TRUE	TRUE	FALSE	FALSE	TRUE	FALSE	FALSE	FALSE	FALSE	TRUE	TRUE	FALSE	FALSE	FALSE
5e78593bdf9501425c4d854d	Kova VX-10	50	Redacted	Unknown	FALSE	FALSE	TRUE	TRUE	TRUE	TRUE	FALSE	FALSE	FALSE	FALSE	FALSE	TRUE	TRUE	TRUE	TRUE	FALSE	FALSE	FALSE
5e78593bdf9501425c4d854f	Kova VX-10	50	Redacted	Unknown	FALSE	FALSE	TRUE	FALSE	TRUE	TRUE	FALSE	FALSE	TRUE	FALSE	FALSE	TRUE	FALSE	TRUE	FALSE	FALSE	FALSE	FALSE
5e78593bdf9501425c4d8554	Kova VX-10	50	Redacted	Unknown	FALSE	TRUE	TRUE	FALSE	FALSE	TRUE	FALSE	FALSE	FALSE	FALSE	FALSE	FALSE	FALSE	FALSE	FALSE	FALSE	FALSE	FALSE
5e78593bdf9501425c4d8555	Kova VX-10	50	Redacted	Unknown	FALSE	FALSE	TRUE	TRUE	TRUE	TRUE	FALSE	FALSE	FALSE	FALSE	FALSE	TRUE	TRUE	FALSE	TRUE	FALSE	FALSE	FALSE
5e78593bdf9501425c4d8557	Kova VX-10	50	Redacted	Unknown	FALSE	FALSE	TRUE	FALSE	TRUE	TRUE	FALSE	FALSE	FALSE	FALSE	FALSE	FALSE	FALSE	TRUE	FALSE	FALSE	FALSE	FALSE
5e78593bdf9501425c4d855b	Kova VX-10	50	Redacted	Unknown	FALSE	FALSE	TRUE	TRUE	TRUE	TRUE	FALSE	FALSE	FALSE	FALSE	FALSE	TRUE	TRUE	TRUE	TRUE	FALSE	FALSE	FALSE
5e78593bdf9501425c4d855d	Kova VX-10	50	Redacted	Unknown	FALSE	FALSE	TRUE	FALSE	FALSE	TRUE	FALSE	FALSE	FALSE	FALSE	FALSE	TRUE	FALSE	FALSE	TRUE	FALSE	FALSE	FALSE
5e78593bdf9501425c4d855e	Kova VX-10	50	Redacted	Unknown	FALSE	FALSE	TRUE	FALSE	FALSE	TRUE	FALSE	FALSE	FALSE	FALSE	FALSE	TRUE	FALSE	FALSE	FALSE	FALSE	FALSE	FALSE
5e78593bdf9501425c4d8561	Kova VX-10	50	Redacted	Unknown	FALSE	FALSE	FALSE	FALSE	FALSE	TRUE	FALSE	FALSE	TRUE	FALSE	FALSE	FALSE	FALSE	FALSE	FALSE	FALSE	FALSE	TRUE
5e78593bdf9501425c4d8562	Kova VX-10	50	Redacted	Unknown	FALSE	FALSE	TRUE	FALSE	TRUE	TRUE	FALSE	FALSE	FALSE	FALSE	FALSE	TRUE	FALSE	TRUE	TRUE	FALSE	FALSE	FALSE
5e78593bdf9501425c4d8564	Kova VX-10	50	Redacted	Unknown	TRUE	FALSE	FALSE	FALSE	FALSE	FALSE	FALSE	FALSE	TRUE	FALSE	FALSE	TRUE	TRUE	FALSE	FALSE	FALSE	FALSE	FALSE
5e78593bdf9501425c4d8567	Kova VX-10	50	Redacted	Unknown	FALSE	FALSE	TRUE	FALSE	FALSE	FALSE	FALSE	FALSE	FALSE	FALSE	FALSE	TRUE	FALSE	FALSE	FALSE	FALSE	FALSE	FALSE
5e78593bdf9501425c4d8569	Kova VX-10	50	Redacted	Unknown	FALSE	FALSE	TRUE	TRUE	TRUE	TRUE	FALSE	FALSE	TRUE	FALSE	FALSE	TRUE	TRUE	TRUE	TRUE	FALSE	FALSE	TRUE
5e78593bdf9501425c4d856b	Kova VX-10	50	Redacted	Unknown	FALSE	FALSE	TRUE	TRUE	TRUE	FALSE	FALSE	FALSE	FALSE	FALSE	FALSE	TRUE	FALSE	TRUE	FALSE	FALSE	FALSE	FALSE
5e78593bdf9501425c4d856c	Kova VX-10	50	Redacted	Unknown	FALSE	FALSE	TRUE	FALSE	TRUE	TRUE	FALSE	FALSE	FALSE	FALSE	FALSE	TRUE	FALSE	TRUE	TRUE	FALSE	FALSE	FALSE
5e78593bdf9501425c4d856f	Kova VX-10	50	Redacted	Unknown	TRUE	FALSE	FALSE	FALSE	FALSE	FALSE	FALSE	FALSE	FALSE	FALSE	FALSE	FALSE	FALSE	FALSE	FALSE	FALSE	FALSE	FALSE
5e78593bdf9501425c4d8570	Kova VX-10	50	Redacted	Unknown	FALSE	FALSE	TRUE	TRUE	TRUE	FALSE	FALSE	FALSE	FALSE	FALSE	FALSE	FALSE	TRUE	TRUE	TRUE	FALSE	FALSE	FALSE
5e78593bdf9501425c4d8573	Kova VX-10	50	Redacted	Unknown	TRUE	FALSE	FALSE	FALSE	FALSE	FALSE	FALSE	FALSE	TRUE	FALSE	FALSE	TRUE	FALSE	TRUE	FALSE	FALSE	FALSE	FALSE
5e78593bdf9501425c4d8575	Kova VX-10	50	Redacted	Unknown	FALSE	FALSE	TRUE	TRUE	TRUE	TRUE	FALSE	FALSE	TRUE	FALSE	FALSE	TRUE	FALSE	TRUE	TRUE	FALSE	FALSE	FALSE
5e78593bdf9501425c4d8577	Kova VX-10	50	Redacted	Unknown	FALSE	FALSE	TRUE	FALSE	TRUE	TRUE	FALSE	FALSE	TRUE	FALSE	FALSE	TRUE	FALSE	TRUE	FALSE	FALSE	FALSE	FALSE
5e78593bdf9501425c4d8579	Kova VX-10	50	Redacted	Unknown	FALSE	FALSE	TRUE	TRUE	TRUE	TRUE	FALSE	FALSE	TRUE	FALSE	FALSE	FALSE	TRUE	TRUE	TRUE	FALSE	FALSE	FALSE
5e78593bdf9501425c4d857a	Kova VX-10	50	Redacted	Unknown	FALSE	FALSE	TRUE	FALSE	TRUE	TRUE	FALSE	FALSE	FALSE	FALSE	FALSE	TRUE	FALSE	TRUE	TRUE	FALSE	FALSE	FALSE
5e78593bdf9501425c4d857c	Kova VX-10	50	Redacted	Unknown	FALSE	FALSE	TRUE	FALSE	TRUE	TRUE	FALSE	FALSE	FALSE	FALSE	FALSE	TRUE	FALSE	TRUE	FALSE	FALSE	FALSE	FALSE
5e78593bdf9501425c4d8581	Kova VX-10	50	Redacted	Unknown	FALSE	FALSE	TRUE	TRUE	TRUE	TRUE	FALSE	TRUE	FALSE	FALSE	FALSE	TRUE	FALSE	TRUE	FALSE	FALSE	TRUE	FALSE
5e78593bdf9501425c4d8582	Kova VX-10	50	Redacted	Unknown	FALSE	FALSE	TRUE	FALSE	TRUE	TRUE	FALSE	TRUE	FALSE	FALSE	FALSE	TRUE	FALSE	TRUE	TRUE	FALSE	TRUE	FALSE
5e78593bdf9501425c4d8583	Kova VX-10	50	Redacted	Unknown	FALSE	FALSE	TRUE	TRUE	TRUE	TRUE	FALSE	FALSE	FALSE	FALSE	FALSE	TRUE	FALSE	FALSE	FALSE	FALSE	FALSE	FALSE
5e78593bdf9501425c4d858b	Kova VX-10	50	Redacted	Unknown	FALSE	FALSE	TRUE	TRUE	TRUE	FALSE	FALSE	FALSE	FALSE	FALSE	FALSE	TRUE	TRUE	TRUE	TRUE	FALSE	FALSE	FALSE
5e78593bdf9501425c4d858f	Kova VX-10	50	Redacted	Unknown	FALSE	FALSE	TRUE	FALSE	FALSE	TRUE	FALSE	FALSE	TRUE	FALSE	FALSE	FALSE	FALSE	FALSE	TRUE	FALSE	FALSE	FALSE
5e78593bdf9501425c4d8590	Kova VX-10	50	Redacted	Unknown	FALSE	FALSE	TRUE	TRUE	TRUE	TRUE	FALSE	FALSE	FALSE	FALSE	FALSE	TRUE	FALSE	TRUE	TRUE	FALSE	FALSE	FALSE
5e78593bdf9501425c4d8591	Kova VX-10	50	Redacted	Unknown	TRUE	FALSE	FALSE	FALSE	FALSE	FALSE	FALSE	FALSE	TRUE	FALSE	FALSE	FALSE	FALSE	FALSE	FALSE	FALSE	FALSE	FALSE
5e78593bdf9501425c4d8592	Kova VX-10	50	Redacted	Unknown	FALSE	FALSE	TRUE	TRUE	TRUE	TRUE	FALSE	FALSE	TRUE	FALSE	FALSE	TRUE	TRUE	TRUE	TRUE	FALSE	FALSE	FALSE
5e78593bdf9501425c4d8593	Kova VX-10	50	Redacted	Unknown	FALSE	TRUE	TRUE	FALSE	TRUE	TRUE	FALSE	TRUE	FALSE	FALSE	TRUE	TRUE	TRUE	TRUE	TRUE	FALSE	TRUE	FALSE
5e78593bdf9501425c4d8598	Kova VX-10	50	Redacted	Unknown	FALSE	FALSE	TRUE	FALSE	TRUE	TRUE	FALSE	FALSE	FALSE	FALSE	FALSE	TRUE	FALSE	TRUE	TRUE	FALSE	FALSE	FALSE
5e78593bdf9501425c4d8599	Kova VX-10	50	Redacted	Unknown	FALSE	FALSE	TRUE	FALSE	TRUE	TRUE	FALSE	FALSE	TRUE	FALSE	FALSE	TRUE	FALSE	FALSE	TRUE	FALSE	TRUE	FALSE
5e78593bdf9501425c4d859c	Kova VX-10	50	Redacted	Unknown	FALSE	FALSE	TRUE	TRUE	TRUE	TRUE	FALSE	FALSE	TRUE	FALSE	FALSE	FALSE	TRUE	TRUE	TRUE	FALSE	FALSE	TRUE
5e78593bdf9501425c4d859d	Kova VX-10	50	Redacted	Unknown	FALSE	FALSE	TRUE	TRUE	TRUE	TRUE	FALSE	FALSE	FALSE	FALSE	FALSE	TRUE	TRUE	TRUE	TRUE	FALSE	FALSE	FALSE
5e78593bdf9501425c4d859f	Kova VX-10	50	Redacted	Unknown	FALSE	FALSE	TRUE	FALSE	TRUE	FALSE	FALSE	FALSE	FALSE	FALSE	FALSE	TRUE	FALSE	TRUE	FALSE	FALSE	FALSE	FALSE
5e78593bdf9501425c4d85a0	Kova VX-10	50	Redacted	Unknown	FALSE	FALSE	TRUE	TRUE	TRUE	TRUE	FALSE	FALSE	TRUE	FALSE	FALSE	TRUE	FALSE	TRUE	FALSE	FALSE	FALSE	FALSE
5e78593bdf9501425c4d85a1	Kova VX-10	50	Redacted	Unknown	FALSE	FALSE	TRUE	FALSE	TRUE	FALSE	FALSE	FALSE	FALSE	FALSE	FALSE	TRUE	FALSE	TRUE	FALSE	FALSE	FALSE	FALSE
5e78593bdf9501425c4d85a5	Kova VX-10	50	Redacted	Unknown	FALSE	FALSE	TRUE	FALSE	TRUE	FALSE	FALSE	FALSE	FALSE	FALSE	FALSE	FALSE	FALSE	TRUE	FALSE	FALSE	FALSE	FALSE
5e78593bdf9501425c4d85a6	Kova VX-10	50	Redacted	Unknown	TRUE	FALSE	FALSE	FALSE	FALSE	FALSE	FALSE	FALSE	FALSE	FALSE	FALSE	FALSE	FALSE	FALSE	FALSE	FALSE	FALSE	FALSE
5e78593bdf9501425c4d85aa	Kova VX-10	50	Redacted	Unknown	FALSE	FALSE	TRUE	FALSE	TRUE	TRUE	FALSE	FALSE	TRUE	FALSE	FALSE	TRUE	FALSE	TRUE	FALSE	FALSE	FALSE	FALSE
5e78593bdf9501425c4d85ac	Kova VX-10	50	Redacted	Unknown	FALSE	FALSE	TRUE	TRUE	TRUE	TRUE	FALSE	FALSE	FALSE	FALSE	FALSE	TRUE	FALSE	TRUE	TRUE	FALSE	FALSE	FALSE
5e78593bdf9501425c4d85ad	Kova VX-10	50	Redacted	Unknown	FALSE	FALSE	TRUE	FALSE	TRUE	TRUE	FALSE	FALSE	FALSE	FALSE	FALSE	FALSE	FALSE	TRUE	FALSE	FALSE	FALSE	FALSE
5e78593bdf9501425c4d85b1	Kova VX-10	50	Redacted	Unknown	FALSE	FALSE	TRUE	FALSE	TRUE	TRUE	FALSE	FALSE	TRUE	FALSE	FALSE	TRUE	FALSE	TRUE	TRUE	FALSE	FALSE	TRUE
5e78593bdf9501425c4d85b2	Kova VX-10	50	Redacted	Unknown	FALSE	FALSE	TRUE	FALSE	TRUE	TRUE	FALSE	FALSE	FALSE	FALSE	FALSE	TRUE	FALSE	TRUE	FALSE	FALSE	FALSE	FALSE
5e78593bdf9501425c4d85b3	Kova VX-10	50	Redacted	Unknown	FALSE	TRUE	FALSE	FALSE	FALSE	FALSE	FALSE	FALSE	FALSE	FALSE	FALSE	FALSE	FALSE	FALSE	FALSE	FALSE	FALSE	FALSE
5e78593bdf9501425c4d85b7	Kova VX-10	50	Redacted	Unknown	FALSE	FALSE	TRUE	TRUE	TRUE	TRUE	FALSE	FALSE	FALSE	FALSE	FALSE	TRUE	FALSE	TRUE	TRUE	FALSE	FALSE	FALSE
5e78593bdf9501425c4d85bb	Kova VX-10	50	Redacted	Unknown	FALSE	FALSE	TRUE	TRUE	TRUE	TRUE	FALSE	FALSE	TRUE	FALSE	FALSE	TRUE	TRUE	TRUE	TRUE	FALSE	FALSE	FALSE
5e78593bdf9501425c4d85be	Kova VX-10	50	Redacted	Unknown	FALSE	FALSE	TRUE	TRUE	TRUE	FALSE	FALSE	FALSE	FALSE	FALSE	FALSE	TRUE	TRUE	TRUE	TRUE	FALSE	FALSE	FALSE
5e78593bdf9501425c4d85c3	Kova VX-10	50	Redacted	Unknown	FALSE	FALSE	TRUE	FALSE	FALSE	FALSE	FALSE	TRUE	TRUE	FALSE	FALSE	FALSE	FALSE	FALSE	FALSE	FALSE	TRUE	FALSE
5e78593bdf9501425c4d85c4	Kova VX-10	50	Redacted	Unknown	FALSE	FALSE	TRUE	TRUE	TRUE	TRUE	FALSE	FALSE	FALSE	FALSE	FALSE	TRUE	TRUE	TRUE	TRUE	FALSE	FALSE	FALSE
5e78593bdf9501425c4d85c6	Kova VX-10	50	Redacted	Unknown	FALSE	FALSE	TRUE	FALSE	TRUE	TRUE	FALSE	FALSE	FALSE	FALSE	FALSE	TRUE	FALSE	TRUE	TRUE	FALSE	FALSE	FALSE
5e78593bdf9501425c4d85c7	Kova VX-10	50	Redacted	Unknown	FALSE	FALSE	FALSE	FALSE	FALSE	FALSE	FALSE	FALSE	FALSE	FALSE	FALSE	FALSE	FALSE	FALSE	FALSE	FALSE	FALSE	FALSE
5e78593bdf9501425c4d85cb	Kova VX-10	50	Redacted	Unknown	FALSE	FALSE	TRUE	FALSE	TRUE	TRUE	FALSE	FALSE	FALSE	FALSE	FALSE	TRUE	FALSE	TRUE	TRUE	FALSE	FALSE	FALSE
5e78593bdf9501425c4d85cd	Kova VX-10	50	Redacted	Unknown	FALSE	FALSE	TRUE	TRUE	TRUE	TRUE	FALSE	FALSE	FALSE	FALSE	FALSE	TRUE	TRUE	TRUE	TRUE	FALSE	FALSE	FALSE
5e78593bdf9501425c4d85ce	Kova VX-10	50	Redacted	Unknown	FALSE	FALSE	TRUE	FALSE	FALSE	TRUE	FALSE	FALSE	FALSE	FALSE	FALSE	FALSE	FALSE	FALSE	FALSE	FALSE	FALSE	FALSE
5e78593bdf9501425c4d85d2	Kova VX-10	50	Redacted	Unknown	FALSE	FALSE	TRUE	TRUE	TRUE	TRUE	FALSE	FALSE	FALSE	FALSE	FALSE	TRUE	TRUE	TRUE	TRUE	FALSE	FALSE	FALSE
5e78593bdf9501425c4d85d3	Kova VX-10	50	Redacted	Unknown	FALSE	FALSE	TRUE	TRUE	TRUE	TRUE	FALSE	FALSE	FALSE	FALSE	FALSE	TRUE	FALSE	TRUE	TRUE	FALSE	FALSE	FALSE
5e78593bdf9501425c4d85d4	Kova VX-10	50	Redacted	Unknown	FALSE	FALSE	TRUE	TRUE	TRUE	TRUE	FALSE	FALSE	FALSE	FALSE	FALSE	TRUE	TRUE	TRUE	TRUE	FALSE	FALSE	FALSE
5e78593bdf9501425c4d85d7	Kova VX-10	50	Redacted	Unknown	FALSE	TRUE	TRUE	TRUE	TRUE	TRUE	FALSE	FALSE	TRUE	FALSE	FALSE	TRUE	FALSE	TRUE	TRUE	FALSE	TRUE	FALSE
5e78593bdf9501425c4d85de	Kova VX-10	50	Redacted	Unknown	FALSE	FALSE	FALSE	FALSE	FALSE	FALSE	TRUE	FALSE	FALSE	FALSE	FALSE	FALSE	FALSE	FALSE	FALSE	TRUE	FALSE	FALSE
5e78593bdf9501425c4d85e6	Kova VX-10	50	Redacted	Unknown	FALSE	FALSE	TRUE	FALSE	TRUE	TRUE	FALSE	TRUE	FALSE	FALSE	FALSE	FALSE	TRUE	FALSE	TRUE	FALSE	TRUE	FALSE
5e78593bdf9501425c4d85ee	Kova VX-10	50	Redacted	Unknown	FALSE	FALSE	TRUE	TRUE	TRUE	TRUE	FALSE	FALSE	FALSE	FALSE	FALSE	TRUE	FALSE	TRUE	TRUE	FALSE	FALSE	FALSE
5e78593bdf9501425c4d85f1	Kova VX-10	50	Redacted	Unknown	FALSE	FALSE	TRUE	TRUE	TRUE	TRUE	FALSE	FALSE	TRUE	FALSE	FALSE	TRUE	FALSE	TRUE	TRUE	FALSE	TRUE	TRUE
5e78593bdf9501425c4d85f7	Kova VX-10	50	Redacted	Unknown	FALSE	FALSE	TRUE	FALSE	TRUE	FALSE	FALSE	FALSE	FALSE	FALSE	FALSE	TRUE	FALSE	TRUE	FALSE	FALSE	FALSE	FALSE
5e78593bdf9501425c4d85f9	Kova VX-10	50	Redacted	Unknown	FALSE	TRUE	TRUE	FALSE	TRUE	TRUE	FALSE	FALSE	FALSE	FALSE	FALSE	TRUE	FALSE	FALSE	FALSE	FALSE	FALSE	FALSE
5e78593bdf9501425c4d85ff	Kova VX-10	50	Redacted	Unknown	TRUE	FALSE	FALSE	FALSE	FALSE	FALSE	TRUE	FALSE	FALSE	FALSE	FALSE	FALSE	FALSE	FALSE	FALSE	TRUE	FALSE	FALSE
5e78593bdf9501425c4d8603	Kova VX-10	50	Redacted	Unknown	FALSE	FALSE	TRUE	FALSE	TRUE	TRUE	FALSE	TRUE	FALSE	FALSE	FALSE	TRUE	FALSE	TRUE	TRUE	FALSE	TRUE	FALSE
5e78593bdf9501425c4d8606	Kova VX-10	50	Redacted	Unknown	FALSE	FALSE	TRUE	TRUE	TRUE	TRUE	FALSE	TRUE	FALSE	FALSE	FALSE	TRUE	TRUE	TRUE	TRUE	FALSE	TRUE	FALSE
5e78593bdf9501425c4d8607	Kova VX-10	50	Redacted	Unknown	TRUE	FALSE	FALSE	FALSE	FALSE	FALSE	FALSE	FALSE	FALSE	TRUE	FALSE	FALSE	FALSE	FALSE	FALSE	FALSE	FALSE	FALSE
5e78593bdf9501425c4d8614	Kova VX-10	50	Redacted	Unknown	TRUE	FALSE	FALSE	FALSE	FALSE	FALSE	FALSE	FALSE	FALSE	TRUE	FALSE	FALSE	FALSE	FALSE	FALSE	FALSE	FALSE	FALSE
5e78593bdf9501425c4d8625	Kova VX-10	50	Redacted	Unknown	FALSE	FALSE	TRUE	TRUE	TRUE	TRUE	FALSE	TRUE	FALSE	FALSE	FALSE	FALSE	FALSE	TRUE	TRUE	FALSE	TRUE	FALSE
5e78593bdf9501425c4d8639	Kova VX-10	50	Redacted	Unknown	TRUE	FALSE	FALSE	FALSE	FALSE	FALSE	FALSE	FALSE	FALSE	FALSE	FALSE	FALSE	FALSE	FALSE	FALSE	FALSE	FALSE	FALSE
5e78593bdf9501425c4d863b	Kova VX-10	50	Redacted	Unknown	TRUE	FALSE	FALSE	FALSE	FALSE	FALSE	FALSE	FALSE	TRUE	TRUE	FALSE	FALSE	FALSE	FALSE	FALSE	FALSE	FALSE	FALSE
5e78593bdf9501425c4d863d	Kova VX-10	50	Redacted	Unknown	FALSE	FALSE	TRUE	FALSE	TRUE	TRUE	FALSE	FALSE	TRUE	FALSE	FALSE	TRUE	FALSE	TRUE	TRUE	FALSE	FALSE	TRUE
5e78593bdf9501425c4d8640	Kova VX-10	50	Redacted	Unknown	FALSE	FALSE	TRUE	TRUE	TRUE	TRUE	FALSE	FALSE	FALSE	FALSE	FALSE	FALSE	TRUE	TRUE	TRUE	FALSE	FALSE	FALSE
5e78593bdf9501425c4d8643	Kova VX-10	50	Redacted	Unknown	FALSE	FALSE	TRUE	TRUE	TRUE	TRUE	FALSE	TRUE	FALSE	FALSE	FALSE	FALSE	TRUE	FALSE	TRUE	FALSE	TRUE	FALSE
5e78593bdf9501425c4d8649	Kova VX-10	50	Redacted	Unknown	FALSE	FALSE	TRUE	FALSE	TRUE	TRUE	FALSE	FALSE	FALSE	FALSE	FALSE	TRUE	FALSE	TRUE	FALSE	FALSE	FALSE	FALSE
5e78593bdf9501425c4d864c	Kova VX-10	50	Redacted	Unknown	FALSE	FALSE	TRUE	FALSE	TRUE	TRUE	FALSE	FALSE	TRUE	FALSE	FALSE	TRUE	FALSE	TRUE	TRUE	FALSE	FALSE	FALSE
5e78593bdf9501425c4d865b	Kova VX-10	50	Redacted	Unknown	FALSE	FALSE	TRUE	FALSE	TRUE	TRUE	FALSE	FALSE	FALSE	FALSE	FALSE	TRUE	FALSE	TRUE	TRUE	FALSE	FALSE	FALSE
5e78593bdf9501425c4d865f	Kova VX-10	50	Redacted	Unknown	FALSE	FALSE	TRUE	FALSE	FALSE	FALSE	FALSE	FALSE	FALSE	FALSE	FALSE	FALSE	FALSE	FALSE	FALSE	FALSE	FALSE	FALSE
5e78593bdf9501425c4d8666	Kova VX-10	50	Redacted	Unknown	FALSE	FALSE	TRUE	TRUE	TRUE	TRUE	FALSE	FALSE	FALSE	FALSE	FALSE	TRUE	FALSE	TRUE	FALSE	FALSE	FALSE	FALSE
5e78593bdf9501425c4d8669	Kova VX-10	50	Redacted	Unknown	FALSE	FALSE	TRUE	TRUE	TRUE	TRUE	FALSE	FALSE	TRUE	FALSE	FALSE	FALSE	TRUE	TRUE	TRUE	FALSE	FALSE	TRUE
5e78593bdf9501425c4d8673	Kova VX-10	50	Redacted	Unknown	FALSE	FALSE	TRUE	FALSE	FALSE	TRUE	FALSE	FALSE	TRUE	FALSE	FALSE	FALSE	FALSE	FALSE	FALSE	FALSE	FALSE	TRUE
5e78593bdf9501425c4d8676	Kova VX-10	50	Redacted	Unknown	FALSE	FALSE	TRUE	FALSE	TRUE	TRUE	FALSE	FALSE	TRUE	FALSE	FALSE	FALSE	FALSE	TRUE	TRUE	FALSE	FALSE	FALSE
5e78593bdf9501425c4d8678	Kova VX-10	50	Redacted	Unknown	FALSE	FALSE	TRUE	FALSE	TRUE	TRUE	FALSE	FALSE	FALSE	FALSE	FALSE	TRUE	FALSE	TRUE	TRUE	FALSE	FALSE	FALSE
5e78593bdf9501425c4d867f	Kova VX-10	50	Redacted	Unknown	FALSE	FALSE	TRUE	TRUE	TRUE	TRUE	FALSE	TRUE	FALSE	FALSE	FALSE	TRUE	FALSE	TRUE	TRUE	FALSE	TRUE	FALSE
5e78593bdf9501425c4d868d	Kova VX-10	50	Redacted	Unknown	FALSE	FALSE	TRUE	FALSE	TRUE	TRUE	FALSE	FALSE	FALSE	FALSE	FALSE	FALSE	FALSE	TRUE	FALSE	FALSE	FALSE	FALSE
5e78593bdf9501425c4d869d	Kova VX-10	50	Redacted	Unknown	FALSE	TRUE	TRUE	TRUE	TRUE	TRUE	FALSE	TRUE	FALSE	FALSE	TRUE	TRUE	FALSE	TRUE	FALSE	FALSE	TRUE	FALSE
5e78593bdf9501425c4d86a3	Kova VX-10	50	Redacted	Unknown	FALSE	FALSE	TRUE	TRUE	TRUE	TRUE	FALSE	FALSE	FALSE	FALSE	FALSE	FALSE	FALSE	TRUE	TRUE	FALSE	FALSE	TRUE
5e78593bdf9501425c4d86a6	Kova VX-10	50	Redacted	Unknown	FALSE	FALSE	FALSE	FALSE	FALSE	FALSE	FALSE	FALSE	FALSE	FALSE	FALSE	TRUE	FALSE	FALSE	FALSE	FALSE	FALSE	FALSE
5e78593bdf9501425c4d86af	Kova VX-10	50	Redacted	Unknown	FALSE	FALSE	TRUE	TRUE	TRUE	FALSE	FALSE	FALSE	FALSE	FALSE	FALSE	TRUE	TRUE	TRUE	TRUE	FALSE	FALSE	FALSE
5e78593bdf9501425c4d86b0	Kova VX-10	50	Redacted	Unknown	FALSE	FALSE	TRUE	TRUE	TRUE	FALSE	FALSE	FALSE	TRUE	FALSE	FALSE	TRUE	TRUE	TRUE	FALSE	FALSE	FALSE	FALSE
5e78593bdf9501425c4d86b5	Kova VX-10	50	Redacted	Unknown	TRUE	FALSE	FALSE	FALSE	FALSE	FALSE	FALSE	FALSE	FALSE	TRUE	FALSE	TRUE	FALSE	FALSE	FALSE	FALSE	FALSE	FALSE
5e78593bdf9501425c4d86bf	Kova VX-10	50	Redacted	Unknown	FALSE	FALSE	TRUE	TRUE	TRUE	TRUE	FALSE	FALSE	FALSE	FALSE	FALSE	FALSE	TRUE	FALSE	TRUE	FALSE	FALSE	FALSE
5e78593bdf9501425c4d86c1	Kova VX-10	50	Redacted	Unknown	FALSE	FALSE	TRUE	TRUE	TRUE	TRUE	FALSE	FALSE	TRUE	FALSE	FALSE	FALSE	TRUE	TRUE	TRUE	FALSE	FALSE	TRUE
5e78593bdf9501425c4d86c2	Kova VX-10	50	Redacted	Unknown	FALSE	FALSE	TRUE	TRUE	TRUE	FALSE	FALSE	FALSE	FALSE	FALSE	FALSE	TRUE	TRUE	TRUE	TRUE	FALSE	FALSE	FALSE
5e78593bdf9501425c4d86c7	Kova VX-10	50	Redacted	Unknown	FALSE	FALSE	TRUE	TRUE	TRUE	TRUE	FALSE	TRUE	TRUE	FALSE	FALSE	TRUE	FALSE	TRUE	TRUE	FALSE	TRUE	TRUE
5e78593bdf9501425c4d86ca	Kova VX-10	50	Redacted	Unknown	FALSE	FALSE	TRUE	TRUE	TRUE	TRUE	FALSE	FALSE	TRUE	FALSE	FALSE	FALSE	TRUE	TRUE	TRUE	FALSE	FALSE	TRUE
5e78593bdf9501425c4d86cb	Kova VX-10	50	Redacted	Unknown	FALSE	FALSE	TRUE	TRUE	TRUE	FALSE	FALSE	FALSE	FALSE	FALSE	FALSE	TRUE	TRUE	TRUE	FALSE	FALSE	FALSE	FALSE
5e78593bdf9501425c4d86cc	Kova VX-10	50	Redacted	Unknown	FALSE	FALSE	TRUE	FALSE	TRUE	FALSE	FALSE	FALSE	FALSE	FALSE	FALSE	FALSE	FALSE	TRUE	FALSE	FALSE	FALSE	FALSE
5e78593bdf9501425c4d86d7	Kova VX-10	50	Redacted	Unknown	FALSE	FALSE	TRUE	TRUE	TRUE	TRUE	FALSE	FALSE	FALSE	FALSE	FALSE	FALSE	FALSE	TRUE	TRUE	FALSE	FALSE	FALSE
5e78593bdf9501425c4d86d9	Kova VX-10	50	Redacted	Unknown	FALSE	FALSE	TRUE	FALSE	TRUE	TRUE	FALSE	FALSE	FALSE	FALSE	FALSE	TRUE	FALSE	TRUE	TRUE	FALSE	FALSE	FALSE
5e78593bdf9501425c4d86db	Kova VX-10	50	Redacted	Unknown	FALSE	TRUE	TRUE	FALSE	TRUE	TRUE	FALSE	FALSE	TRUE	FALSE	FALSE	TRUE	FALSE	TRUE	TRUE	FALSE	FALSE	FALSE
5e78593bdf9501425c4d86dc	Kova VX-10	50	Redacted	Unknown	FALSE	FALSE	TRUE	TRUE	TRUE	FALSE	FALSE	FALSE	FALSE	FALSE	FALSE	TRUE	TRUE	TRUE	TRUE	FALSE	FALSE	FALSE
5e78593bdf9501425c4d86dd	Kova VX-10	50	Redacted	Unknown	FALSE	FALSE	TRUE	TRUE	TRUE	TRUE	FALSE	FALSE	FALSE	FALSE	FALSE	TRUE	TRUE	TRUE	TRUE	FALSE	FALSE	FALSE
5e78593bdf9501425c4d86e3	Kova VX-10	50	Redacted	Unknown	FALSE	FALSE	TRUE	FALSE	TRUE	TRUE	FALSE	FALSE	FALSE	FALSE	FALSE	TRUE	FALSE	TRUE	TRUE	FALSE	FALSE	FALSE
5e78593bdf9501425c4d86e4	Kova VX-10	50	Redacted	Unknown	FALSE	TRUE	TRUE	TRUE	TRUE	TRUE	FALSE	FALSE	TRUE	FALSE	FALSE	FALSE	TRUE	TRUE	TRUE	FALSE	FALSE	TRUE
5e78593bdf9501425c4d86e5	Kova VX-10	50	Redacted	Unknown	FALSE	FALSE	TRUE	TRUE	TRUE	TRUE	FALSE	FALSE	FALSE	FALSE	FALSE	FALSE	TRUE	TRUE	TRUE	FALSE	FALSE	FALSE
5e78593bdf9501425c4d86ea	Kova VX-10	50	Redacted	Unknown	FALSE	FALSE	FALSE	FALSE	FALSE	FALSE	TRUE	FALSE	FALSE	FALSE	FALSE	TRUE	FALSE	FALSE	FALSE	TRUE	FALSE	FALSE
5e78593bdf9501425c4d86ec	Kova VX-10	50	Redacted	Unknown	FALSE	FALSE	TRUE	FALSE	TRUE	TRUE	FALSE	FALSE	FALSE	FALSE	FALSE	TRUE	FALSE	TRUE	TRUE	FALSE	FALSE	FALSE
5e78593bdf9501425c4d86ee	Kova VX-10	50	Redacted	Unknown	FALSE	FALSE	TRUE	TRUE	TRUE	TRUE	FALSE	FALSE	TRUE	FALSE	FALSE	TRUE	FALSE	TRUE	FALSE	FALSE	FALSE	FALSE
5e78593bdf9501425c4d86f1	Kova VX-10	50	Redacted	Unknown	TRUE	FALSE	FALSE	FALSE	FALSE	FALSE	FALSE	FALSE	FALSE	TRUE	FALSE	FALSE	FALSE	FALSE	FALSE	FALSE	FALSE	FALSE
5e78593bdf9501425c4d86f2	Kova VX-10	50	Redacted	Unknown	FALSE	FALSE	TRUE	TRUE	TRUE	TRUE	FALSE	FALSE	FALSE	FALSE	FALSE	TRUE	FALSE	TRUE	TRUE	FALSE	FALSE	FALSE
5e78593bdf9501425c4d86f3	Kova VX-10	50	Redacted	Unknown	FALSE	FALSE	TRUE	FALSE	TRUE	TRUE	FALSE	FALSE	TRUE	FALSE	FALSE	TRUE	FALSE	TRUE	TRUE	FALSE	FALSE	FALSE
5e78593bdf9501425c4d86f4	Kova VX-10	50	Redacted	Unknown	TRUE	FALSE	FALSE	FALSE	FALSE	FALSE	TRUE	FALSE	FALSE	TRUE	FALSE	FALSE	FALSE	FALSE	FALSE	TRUE	FALSE	FALSE
5e78593bdf9501425c4d86f7	Kova VX-10	50	Redacted	Unknown	FALSE	FALSE	TRUE	TRUE	TRUE	TRUE	FALSE	FALSE	TRUE	FALSE	FALSE	TRUE	TRUE	FALSE	TRUE	FALSE	FALSE	TRUE
5e78593bdf9501425c4d86f8	Kova VX-10	50	Redacted	Unknown	FALSE	FALSE	TRUE	TRUE	TRUE	TRUE	FALSE	FALSE	FALSE	FALSE	FALSE	FALSE	FALSE	TRUE	TRUE	FALSE	FALSE	FALSE
5e78593bdf9501425c4d86f9	Kova VX-10	50	Redacted	Unknown	FALSE	FALSE	TRUE	TRUE	TRUE	TRUE	FALSE	FALSE	FALSE	FALSE	FALSE	TRUE	TRUE	TRUE	TRUE	FALSE	FALSE	FALSE
5e78593bdf9501425c4d86fb	Kova VX-10	50	Redacted	Unknown	FALSE	FALSE	TRUE	TRUE	TRUE	TRUE	FALSE	FALSE	TRUE	FALSE	FALSE	TRUE	TRUE	TRUE	TRUE	FALSE	FALSE	FALSE
5e78593bdf9501425c4d86fc	Kova VX-10	50	Redacted	Unknown	FALSE	FALSE	TRUE	TRUE	TRUE	TRUE	FALSE	FALSE	FALSE	FALSE	FALSE	TRUE	FALSE	TRUE	FALSE	FALSE	FALSE	FALSE
5e78593bdf9501425c4d86fd	Kova VX-10	50	Redacted	Unknown	FALSE	FALSE	FALSE	FALSE	FALSE	FALSE	FALSE	FALSE	FALSE	FALSE	FALSE	FALSE	FALSE	TRUE	FALSE	FALSE	FALSE	FALSE
5e78593bdf9501425c4d86fe	Kova VX-10	50	Redacted	Unknown	TRUE	FALSE	FALSE	FALSE	FALSE	FALSE	FALSE	FALSE	TRUE	FALSE	FALSE	FALSE	FALSE	FALSE	FALSE	FALSE	FALSE	FALSE
5e78593bdf9501425c4d8701	Kova VX-10	50	Redacted	Unknown	FALSE	FALSE	TRUE	TRUE	TRUE	TRUE	FALSE	TRUE	TRUE	FALSE	FALSE	FALSE	TRUE	TRUE	TRUE	FALSE	TRUE	FALSE
5e78593bdf9501425c4d8702	Kova VX-10	50	Redacted	Unknown	FALSE	FALSE	TRUE	TRUE	TRUE	FALSE	FALSE	FALSE	FALSE	FALSE	FALSE	FALSE	FALSE	TRUE	FALSE	FALSE	FALSE	FALSE
5e78593bdf9501425c4d8704	Kova VX-10	50	Redacted	Unknown	FALSE	FALSE	TRUE	FALSE	TRUE	FALSE	FALSE	FALSE	TRUE	FALSE	FALSE	FALSE	FALSE	TRUE	FALSE	FALSE	FALSE	TRUE
5e78593bdf9501425c4d8706	Kova VX-10	50	Redacted	Unknown	FALSE	FALSE	TRUE	TRUE	TRUE	TRUE	FALSE	FALSE	TRUE	FALSE	FALSE	TRUE	FALSE	TRUE	FALSE	FALSE	FALSE	FALSE
5e78593bdf9501425c4d8708	Kova VX-10	50	Redacted	Unknown	FALSE	FALSE	TRUE	TRUE	TRUE	TRUE	FALSE	FALSE	FALSE	FALSE	FALSE	TRUE	TRUE	TRUE	TRUE	FALSE	FALSE	FALSE
5e78593bdf9501425c4d870a	Kova VX-10	50	Redacted	Unknown	TRUE	FALSE	FALSE	FALSE	FALSE	FALSE	FALSE	FALSE	FALSE	TRUE	FALSE	FALSE	FALSE	FALSE	FALSE	FALSE	FALSE	FALSE
5e78593bdf9501425c4d870e	Kova VX-10	50	Redacted	Unknown	FALSE	FALSE	TRUE	FALSE	TRUE	TRUE	FALSE	FALSE	FALSE	FALSE	FALSE	TRUE	FALSE	TRUE	TRUE	FALSE	FALSE	FALSE
5e78593bdf9501425c4d8710	Kova VX-10	50	Redacted	Unknown	FALSE	FALSE	TRUE	FALSE	TRUE	TRUE	FALSE	FALSE	FALSE	FALSE	FALSE	TRUE	FALSE	TRUE	TRUE	FALSE	FALSE	FALSE
5e78593bdf9501425c4d8712	Kova VX-10	50	Redacted	Unknown	FALSE	FALSE	TRUE	TRUE	TRUE	TRUE	FALSE	FALSE	FALSE	FALSE	FALSE	TRUE	TRUE	FALSE	TRUE	FALSE	FALSE	FALSE
5e78593bdf9501425c4d8716	Kova VX-10	50	Redacted	Unknown	FALSE	FALSE	TRUE	FALSE	TRUE	TRUE	FALSE	FALSE	FALSE	FALSE	FALSE	TRUE	FALSE	TRUE	TRUE	FALSE	FALSE	FALSE
5e78593bdf9501425c4d8719	Kova VX-10	50	Redacted	Unknown	FALSE	FALSE	TRUE	TRUE	TRUE	TRUE	FALSE	FALSE	FALSE	FALSE	FALSE	FALSE	FALSE	TRUE	FALSE	FALSE	FALSE	FALSE
5e78593bdf9501425c4d871a	Kova VX-10	50	Redacted	Unknown	FALSE	FALSE	TRUE	TRUE	TRUE	TRUE	FALSE	FALSE	FALSE	FALSE	FALSE	FALSE	TRUE	TRUE	TRUE	FALSE	FALSE	FALSE
5e78593bdf9501425c4d871c	Kova VX-10	50	Redacted	Unknown	TRUE	FALSE	FALSE	FALSE	FALSE	FALSE	FALSE	FALSE	FALSE	FALSE	FALSE	FALSE	FALSE	TRUE	FALSE	FALSE	FALSE	FALSE
5e78593bdf9501425c4d871d	Kova VX-10	50	Redacted	Unknown	FALSE	FALSE	TRUE	TRUE	TRUE	TRUE	FALSE	FALSE	FALSE	FALSE	FALSE	TRUE	TRUE	FALSE	TRUE	FALSE	FALSE	FALSE
5e78593bdf9501425c4d871f	Kova VX-10	50	Redacted	Unknown	TRUE	FALSE	FALSE	FALSE	FALSE	FALSE	FALSE	FALSE	TRUE	FALSE	FALSE	FALSE	FALSE	FALSE	FALSE	FALSE	FALSE	FALSE
5e78593bdf9501425c4d8721	Kova VX-10	50	Redacted	Unknown	FALSE	FALSE	TRUE	FALSE	TRUE	TRUE	FALSE	FALSE	FALSE	FALSE	FALSE	FALSE	FALSE	TRUE	FALSE	FALSE	FALSE	FALSE
5e78593bdf9501425c4d8722	Kova VX-10	50	Redacted	Unknown	TRUE	TRUE	FALSE	FALSE	TRUE	TRUE	FALSE	FALSE	TRUE	FALSE	TRUE	TRUE	FALSE	TRUE	TRUE	FALSE	FALSE	FALSE
5e78593bdf9501425c4d8723	Kova VX-10	50	Redacted	Unknown	FALSE	FALSE	TRUE	FALSE	TRUE	TRUE	FALSE	FALSE	FALSE	FALSE	FALSE	TRUE	FALSE	TRUE	FALSE	FALSE	FALSE	FALSE
5e78593bdf9501425c4d8725	Kova VX-10	50	Redacted	Unknown	FALSE	FALSE	TRUE	FALSE	TRUE	TRUE	FALSE	FALSE	FALSE	FALSE	FALSE	TRUE	FALSE	TRUE	TRUE	FALSE	FALSE	TRUE
5e78593bdf9501425c4d8728	Kova VX-10	50	Redacted	Unknown	FALSE	FALSE	TRUE	TRUE	TRUE	TRUE	FALSE	TRUE	FALSE	FALSE	FALSE	TRUE	FALSE	TRUE	TRUE	FALSE	TRUE	FALSE
5e78593bdf9501425c4d872c	Kova VX-10	50	Redacted	Unknown	FALSE	FALSE	TRUE	TRUE	TRUE	FALSE	FALSE	FALSE	FALSE	FALSE	FALSE	TRUE	TRUE	TRUE	FALSE	FALSE	FALSE	FALSE
5e78593bdf9501425c4d872d	Kova VX-10	50	Redacted	Unknown	FALSE	FALSE	TRUE	TRUE	TRUE	FALSE	FALSE	FALSE	FALSE	FALSE	FALSE	FALSE	FALSE	TRUE	FALSE	FALSE	FALSE	FALSE
5e78593bdf9501425c4d872f	Kova VX-10	50	Redacted	Unknown	FALSE	FALSE	TRUE	TRUE	TRUE	TRUE	FALSE	FALSE	FALSE	FALSE	FALSE	TRUE	FALSE	FALSE	FALSE	FALSE	FALSE	FALSE
5e78593bdf9501425c4d8734	Kova VX-10	50	Redacted	Unknown	FALSE	FALSE	TRUE	TRUE	TRUE	TRUE	FALSE	FALSE	TRUE	FALSE	FALSE	FALSE	TRUE	FALSE	TRUE	FALSE	FALSE	FALSE
5e78593bdf9501425c4d8736	Kova VX-10	50	Redacted	Unknown	FALSE	FALSE	TRUE	TRUE	TRUE	FALSE	FALSE	FALSE	FALSE	FALSE	FALSE	FALSE	TRUE	FALSE	TRUE	FALSE	FALSE	FALSE
5e78593bdf9501425c4d8738	Kova VX-10	50	Redacted	Unknown	FALSE	FALSE	TRUE	FALSE	FALSE	TRUE	FALSE	FALSE	FALSE	FALSE	FALSE	TRUE	FALSE	FALSE	FALSE	FALSE	FALSE	FALSE
5e78593bdf9501425c4d873b	Kova VX-10	50	Redacted	Unknown	TRUE	FALSE	FALSE	FALSE	FALSE	FALSE	FALSE	FALSE	FALSE	TRUE	FALSE	FALSE	FALSE	TRUE	FALSE	FALSE	FALSE	FALSE
5e78593bdf9501425c4d873c	Kova VX-10	50	Redacted	Unknown	FALSE	FALSE	TRUE	TRUE	TRUE	TRUE	FALSE	FALSE	FALSE	FALSE	FALSE	TRUE	TRUE	TRUE	TRUE	FALSE	FALSE	TRUE
5e78593bdf9501425c4d873f	Kova VX-10	50	Redacted	Unknown	FALSE	FALSE	TRUE	TRUE	TRUE	TRUE	FALSE	FALSE	TRUE	FALSE	FALSE	TRUE	TRUE	TRUE	TRUE	FALSE	FALSE	FALSE
5e78593bdf9501425c4d8740	Kova VX-10	50	Redacted	Unknown	TRUE	FALSE	FALSE	FALSE	FALSE	FALSE	FALSE	FALSE	TRUE	FALSE	FALSE	TRUE	TRUE	FALSE	FALSE	FALSE	FALSE	FALSE
5e78593bdf9501425c4d8743	Kova VX-10	50	Redacted	Unknown	FALSE	FALSE	TRUE	TRUE	TRUE	TRUE	FALSE	FALSE	FALSE	FALSE	FALSE	TRUE	TRUE	TRUE	TRUE	FALSE	FALSE	FALSE
5e78593bdf9501425c4d8746	Kova VX-10	50	Redacted	Unknown	FALSE	FALSE	TRUE	FALSE	TRUE	TRUE	FALSE	FALSE	FALSE	FALSE	FALSE	FALSE	FALSE	TRUE	FALSE	FALSE	FALSE	FALSE
5e78593bdf9501425c4d8747	Kova VX-10	50	Redacted	Unknown	TRUE	FALSE	FALSE	FALSE	FALSE	FALSE	FALSE	FALSE	FALSE	TRUE	FALSE	FALSE	FALSE	FALSE	FALSE	FALSE	FALSE	FALSE
5e78593bdf9501425c4d8749	Kova VX-10	50	Redacted	Unknown	FALSE	FALSE	TRUE	FALSE	TRUE	TRUE	FALSE	FALSE	TRUE	FALSE	FALSE	TRUE	FALSE	TRUE	TRUE	FALSE	FALSE	FALSE
5e78593bdf9501425c4d874c	Kova VX-10	50	Redacted	Unknown	FALSE	FALSE	TRUE	FALSE	TRUE	TRUE	FALSE	FALSE	FALSE	FALSE	FALSE	FALSE	FALSE	TRUE	FALSE	FALSE	FALSE	FALSE
5e78593bdf9501425c4d874e	Kova VX-10	50	Redacted	Unknown	FALSE	FALSE	TRUE	TRUE	TRUE	TRUE	FALSE	FALSE	TRUE	FALSE	FALSE	TRUE	TRUE	TRUE	TRUE	FALSE	FALSE	TRUE
5e78593bdf9501425c4d874f	Kova VX-10	50	Redacted	Unknown	FALSE	FALSE	TRUE	FALSE	TRUE	TRUE	TRUE	FALSE	FALSE	FALSE	FALSE	FALSE	FALSE	TRUE	FALSE	TRUE	FALSE	FALSE
5e78593bdf9501425c4d8751	Kova VX-10	50	Redacted	Unknown	FALSE	FALSE	TRUE	FALSE	TRUE	TRUE	FALSE	FALSE	FALSE	FALSE	FALSE	TRUE	FALSE	TRUE	TRUE	FALSE	FALSE	FALSE
5e78593bdf9501425c4d8755	Kova VX-10	50	Redacted	Unknown	FALSE	FALSE	TRUE	TRUE	TRUE	TRUE	FALSE	FALSE	FALSE	FALSE	FALSE	TRUE	TRUE	FALSE	TRUE	FALSE	FALSE	FALSE
5e78593bdf9501425c4d8756	Kova VX-10	50	Redacted	Unknown	FALSE	FALSE	TRUE	TRUE	FALSE	TRUE	FALSE	FALSE	FALSE	FALSE	FALSE	FALSE	FALSE	FALSE	FALSE	FALSE	FALSE	FALSE
5e78593bdf9501425c4d8757	Kova VX-10	50	Redacted	Unknown	TRUE	FALSE	FALSE	FALSE	FALSE	FALSE	FALSE	FALSE	FALSE	FALSE	FALSE	FALSE	FALSE	FALSE	FALSE	FALSE	FALSE	FALSE
5e78593bdf9501425c4d8759	Kova VX-10	50	Redacted	Unknown	FALSE	FALSE	TRUE	FALSE	TRUE	TRUE	FALSE	FALSE	FALSE	FALSE	FALSE	TRUE	FALSE	TRUE	FALSE	FALSE	FALSE	FALSE
5e78593bdf9501425c4d875a	Kova VX-10	50	Redacted	Unknown	FALSE	FALSE	TRUE	FALSE	TRUE	FALSE	FALSE	FALSE	FALSE	FALSE	FALSE	TRUE	FALSE	TRUE	FALSE	FALSE	FALSE	FALSE
5e78593bdf9501425c4d875b	Kova VX-10	50	Redacted	Unknown	FALSE	FALSE	TRUE	TRUE	TRUE	TRUE	FALSE	FALSE	TRUE	FALSE	FALSE	TRUE	FALSE	FALSE	TRUE	FALSE	FALSE	FALSE
5e78593bdf9501425c4d875c	Kova VX-10	50	Redacted	Unknown	FALSE	FALSE	TRUE	TRUE	TRUE	TRUE	FALSE	TRUE	FALSE	FALSE	FALSE	TRUE	TRUE	TRUE	FALSE	FALSE	TRUE	FALSE
5e78593bdf9501425c4d875d	Kova VX-10	50	Redacted	Unknown	TRUE	FALSE	FALSE	FALSE	FALSE	FALSE	FALSE	FALSE	FALSE	TRUE	FALSE	FALSE	FALSE	FALSE	FALSE	FALSE	FALSE	FALSE
5e78593bdf9501425c4d875f	Kova VX-10	50	Redacted	Unknown	FALSE	FALSE	TRUE	TRUE	TRUE	TRUE	FALSE	FALSE	FALSE	FALSE	FALSE	TRUE	FALSE	TRUE	TRUE	FALSE	FALSE	FALSE
5e78593bdf9501425c4d8761	Kova VX-10	50	Redacted	Unknown	FALSE	FALSE	TRUE	TRUE	TRUE	TRUE	FALSE	FALSE	FALSE	FALSE	FALSE	TRUE	TRUE	TRUE	TRUE	FALSE	FALSE	FALSE
5e78593bdf9501425c4d8763	Kova VX-10	50	Redacted	Unknown	FALSE	FALSE	TRUE	TRUE	TRUE	TRUE	FALSE	FALSE	FALSE	FALSE	FALSE	FALSE	TRUE	TRUE	TRUE	FALSE	FALSE	FALSE
5e78593bdf9501425c4d8764	Kova VX-10	50	Redacted	Unknown	FALSE	FALSE	FALSE	FALSE	FALSE	FALSE	TRUE	FALSE	TRUE	FALSE	FALSE	TRUE	FALSE	FALSE	FALSE	TRUE	FALSE	FALSE
5e78593bdf9501425c4d8765	Kova VX-10	50	Redacted	Unknown	FALSE	FALSE	TRUE	TRUE	TRUE	TRUE	TRUE	FALSE	FALSE	FALSE	FALSE	TRUE	TRUE	TRUE	TRUE	TRUE	FALSE	FALSE
5e78593bdf9501425c4d8766	Kova VX-10	50	Redacted	Unknown	FALSE	FALSE	TRUE	TRUE	TRUE	TRUE	FALSE	FALSE	TRUE	FALSE	FALSE	TRUE	TRUE	TRUE	TRUE	FALSE	FALSE	FALSE
5e78593bdf9501425c4d8769	Kova VX-10	50	Redacted	Unknown	FALSE	TRUE	TRUE	FALSE	TRUE	TRUE	FALSE	FALSE	FALSE	FALSE	TRUE	TRUE	FALSE	TRUE	TRUE	FALSE	FALSE	FALSE
5e78593bdf9501425c4d876a	Kova VX-10	50	Redacted	Unknown	FALSE	TRUE	TRUE	FALSE	TRUE	FALSE	FALSE	FALSE	FALSE	FALSE	FALSE	TRUE	FALSE	FALSE	FALSE	FALSE	FALSE	FALSE
5e78593bdf9501425c4d876c	Kova VX-10	50	Redacted	Unknown	FALSE	FALSE	TRUE	TRUE	TRUE	TRUE	FALSE	FALSE	FALSE	FALSE	FALSE	TRUE	TRUE	TRUE	TRUE	FALSE	FALSE	FALSE
5e78593bdf9501425c4d8772	Kova VX-10	50	Redacted	Unknown	FALSE	FALSE	TRUE	FALSE	TRUE	TRUE	FALSE	FALSE	FALSE	FALSE	FALSE	TRUE	FALSE	TRUE	TRUE	FALSE	FALSE	FALSE
5e78593bdf9501425c4d8775	Kova VX-10	50	Redacted	Unknown	FALSE	FALSE	TRUE	FALSE	FALSE	TRUE	TRUE	FALSE	FALSE	FALSE	FALSE	FALSE	FALSE	FALSE	FALSE	TRUE	FALSE	FALSE
5e78593bdf9501425c4d8777	Kova VX-10	50	Redacted	Unknown	FALSE	FALSE	TRUE	TRUE	TRUE	TRUE	FALSE	FALSE	FALSE	FALSE	FALSE	TRUE	TRUE	TRUE	TRUE	FALSE	FALSE	FALSE
5e78593bdf9501425c4d8778	Kova VX-10	50	Redacted	Unknown	FALSE	FALSE	TRUE	TRUE	TRUE	TRUE	FALSE	FALSE	FALSE	FALSE	FALSE	TRUE	TRUE	TRUE	TRUE	FALSE	FALSE	FALSE
5e78593bdf9501425c4d8779	Kova VX-10	50	Redacted	Unknown	FALSE	FALSE	TRUE	TRUE	TRUE	TRUE	FALSE	FALSE	FALSE	FALSE	FALSE	TRUE	TRUE	FALSE	TRUE	FALSE	FALSE	FALSE
5e78593bdf9501425c4d877c	Kova VX-10	50	Redacted	Unknown	FALSE	FALSE	TRUE	FALSE	TRUE	FALSE	FALSE	FALSE	FALSE	FALSE	FALSE	FALSE	FALSE	TRUE	FALSE	FALSE	FALSE	FALSE
5e78593bdf9501425c4d877d	Kova VX-10	50	Redacted	Unknown	FALSE	FALSE	TRUE	FALSE	TRUE	TRUE	FALSE	TRUE	FALSE	FALSE	FALSE	TRUE	FALSE	TRUE	TRUE	FALSE	TRUE	FALSE
5e78593bdf9501425c4d8781	Kova VX-10	50	Redacted	Unknown	FALSE	FALSE	TRUE	FALSE	TRUE	TRUE	FALSE	FALSE	FALSE	FALSE	FALSE	TRUE	FALSE	TRUE	TRUE	FALSE	FALSE	FALSE
5e78593bdf9501425c4d8782	Kova VX-10	50	Redacted	Unknown	FALSE	FALSE	TRUE	TRUE	TRUE	TRUE	FALSE	FALSE	FALSE	FALSE	FALSE	TRUE	FALSE	TRUE	TRUE	FALSE	FALSE	FALSE
5e78593bdf9501425c4d8784	Kova VX-10	50	Redacted	Unknown	FALSE	FALSE	TRUE	TRUE	TRUE	TRUE	FALSE	FALSE	FALSE	FALSE	FALSE	TRUE	TRUE	TRUE	TRUE	FALSE	FALSE	FALSE
5e78593bdf9501425c4d8787	Kova VX-10	50	Redacted	Unknown	FALSE	FALSE	TRUE	TRUE	TRUE	TRUE	FALSE	FALSE	FALSE	FALSE	FALSE	TRUE	FALSE	TRUE	TRUE	FALSE	FALSE	TRUE
5e78593bdf9501425c4d8788	Kova VX-10	50	Redacted	Unknown	FALSE	FALSE	TRUE	FALSE	TRUE	TRUE	FALSE	FALSE	FALSE	FALSE	FALSE	TRUE	FALSE	TRUE	FALSE	FALSE	FALSE	FALSE
5e78593bdf9501425c4d878b	Kova VX-10	50	Redacted	Unknown	FALSE	FALSE	TRUE	FALSE	TRUE	FALSE	FALSE	TRUE	TRUE	FALSE	FALSE	TRUE	FALSE	FALSE	FALSE	FALSE	TRUE	FALSE
5e78593bdf9501425c4d878d	Kova VX-10	50	Redacted	Unknown	FALSE	FALSE	TRUE	TRUE	TRUE	TRUE	FALSE	TRUE	FALSE	FALSE	FALSE	TRUE	TRUE	FALSE	TRUE	FALSE	TRUE	FALSE
5e78593bdf9501425c4d878e	Kova VX-10	50	Redacted	Unknown	FALSE	FALSE	TRUE	TRUE	TRUE	FALSE	FALSE	FALSE	FALSE	FALSE	FALSE	FALSE	TRUE	TRUE	FALSE	FALSE	FALSE	FALSE
5e78593bdf9501425c4d878f	Kova VX-10	50	Redacted	Unknown	FALSE	FALSE	TRUE	TRUE	TRUE	TRUE	FALSE	FALSE	FALSE	FALSE	FALSE	TRUE	FALSE	TRUE	TRUE	FALSE	FALSE	FALSE
5e78593bdf9501425c4d8792	Kova VX-10	50	Redacted	Unknown	FALSE	FALSE	TRUE	TRUE	TRUE	TRUE	FALSE	FALSE	FALSE	FALSE	FALSE	TRUE	TRUE	TRUE	TRUE	FALSE	FALSE	FALSE
5e78593bdf9501425c4d8794	Kova VX-10	50	Redacted	Unknown	FALSE	FALSE	TRUE	TRUE	TRUE	TRUE	FALSE	FALSE	FALSE	FALSE	FALSE	FALSE	TRUE	TRUE	TRUE	FALSE	FALSE	FALSE
5e78593bdf9501425c4d8796	Kova VX-10	50	Redacted	Unknown	FALSE	FALSE	TRUE	TRUE	TRUE	TRUE	FALSE	FALSE	TRUE	FALSE	FALSE	TRUE	FALSE	FALSE	FALSE	FALSE	FALSE	FALSE
5e78593bdf9501425c4d879a	Kova VX-10	50	Redacted	Unknown	TRUE	FALSE	FALSE	FALSE	FALSE	FALSE	TRUE	FALSE	FALSE	TRUE	FALSE	TRUE	FALSE	FALSE	FALSE	TRUE	FALSE	FALSE
5e78593bdf9501425c4d87a2	Kova VX-10	50	Redacted	Unknown	FALSE	FALSE	TRUE	FALSE	TRUE	TRUE	FALSE	FALSE	TRUE	FALSE	FALSE	TRUE	FALSE	TRUE	TRUE	FALSE	FALSE	FALSE
5e78593bdf9501425c4d87a3	Kova VX-10	50	Redacted	Unknown	FALSE	FALSE	TRUE	TRUE	TRUE	FALSE	FALSE	FALSE	FALSE	FALSE	FALSE	TRUE	TRUE	TRUE	TRUE	FALSE	FALSE	FALSE
5e78593bdf9501425c4d87a6	Kova VX-10	50	Redacted	Unknown	FALSE	FALSE	TRUE	FALSE	TRUE	TRUE	FALSE	FALSE	FALSE	FALSE	FALSE	TRUE	FALSE	TRUE	TRUE	FALSE	FALSE	FALSE
5e78593bdf9501425c4d87a7	Kova VX-10	50	Redacted	Unknown	FALSE	FALSE	TRUE	TRUE	TRUE	TRUE	FALSE	FALSE	FALSE	FALSE	FALSE	TRUE	FALSE	TRUE	TRUE	FALSE	FALSE	FALSE
5e78593bdf9501425c4d87a8	Kova VX-10	50	Redacted	Unknown	FALSE	FALSE	TRUE	TRUE	TRUE	TRUE	FALSE	FALSE	FALSE	FALSE	FALSE	TRUE	TRUE	FALSE	TRUE	FALSE	FALSE	FALSE
5e78593bdf9501425c4d87ab	Kova VX-10	50	Redacted	Unknown	FALSE	FALSE	TRUE	FALSE	TRUE	TRUE	FALSE	FALSE	FALSE	FALSE	FALSE	TRUE	FALSE	TRUE	TRUE	FALSE	FALSE	FALSE
5e78593bdf9501425c4d87ad	Kova VX-10	50	Redacted	Unknown	FALSE	FALSE	TRUE	FALSE	TRUE	FALSE	FALSE	FALSE	TRUE	TRUE	FALSE	FALSE	FALSE	TRUE	FALSE	FALSE	FALSE	FALSE
5e78593bdf9501425c4d87af	Kova VX-10	50	Redacted	Unknown	FALSE	TRUE	TRUE	TRUE	TRUE	TRUE	FALSE	TRUE	FALSE	FALSE	TRUE	TRUE	FALSE	TRUE	TRUE	FALSE	TRUE	FALSE
5e78593bdf9501425c4d87b1	Kova VX-10	50	Redacted	Unknown	TRUE	FALSE	FALSE	FALSE	FALSE	FALSE	TRUE	FALSE	FALSE	TRUE	FALSE	FALSE	FALSE	FALSE	FALSE	TRUE	FALSE	FALSE
5e78593bdf9501425c4d87b2	Kova VX-10	50	Redacted	Unknown	FALSE	FALSE	TRUE	TRUE	TRUE	FALSE	FALSE	FALSE	TRUE	FALSE	FALSE	TRUE	FALSE	FALSE	FALSE	FALSE	FALSE	FALSE
5e78593bdf9501425c4d87b3	Kova VX-10	50	Redacted	Unknown	FALSE	FALSE	TRUE	TRUE	TRUE	TRUE	FALSE	FALSE	TRUE	FALSE	FALSE	FALSE	TRUE	TRUE	TRUE	FALSE	FALSE	FALSE
5e78593bdf9501425c4d87b5	Kova VX-10	50	Redacted	Unknown	FALSE	FALSE	TRUE	FALSE	TRUE	TRUE	FALSE	FALSE	FALSE	FALSE	FALSE	TRUE	FALSE	TRUE	TRUE	FALSE	FALSE	FALSE
5e78593bdf9501425c4d87b9	Kova VX-10	50	Redacted	Unknown	FALSE	FALSE	TRUE	TRUE	TRUE	FALSE	FALSE	FALSE	FALSE	FALSE	FALSE	TRUE	FALSE	TRUE	FALSE	FALSE	FALSE	FALSE
5e78593bdf9501425c4d87bb	Kova VX-10	50	Redacted	Unknown	FALSE	FALSE	TRUE	FALSE	TRUE	TRUE	FALSE	FALSE	TRUE	FALSE	FALSE	FALSE	FALSE	TRUE	TRUE	FALSE	FALSE	FALSE
5e78593bdf9501425c4d87bf	Kova VX-10	50	Redacted	Unknown	FALSE	FALSE	TRUE	FALSE	TRUE	TRUE	FALSE	FALSE	FALSE	FALSE	FALSE	TRUE	FALSE	TRUE	TRUE	FALSE	FALSE	FALSE
5e78593bdf9501425c4d87c1	Kova VX-10	50	Redacted	Unknown	FALSE	FALSE	FALSE	FALSE	FALSE	TRUE	FALSE	FALSE	TRUE	FALSE	FALSE	FALSE	TRUE	FALSE	TRUE	FALSE	FALSE	FALSE
5e78593bdf9501425c4d87c3	Kova VX-10	50	Redacted	Unknown	FALSE	FALSE	TRUE	TRUE	TRUE	TRUE	FALSE	FALSE	FALSE	FALSE	FALSE	FALSE	TRUE	TRUE	TRUE	FALSE	FALSE	FALSE
5e78593bdf9501425c4d87c4	Kova VX-10	50	Redacted	Unknown	FALSE	FALSE	TRUE	FALSE	TRUE	TRUE	FALSE	FALSE	FALSE	FALSE	FALSE	TRUE	FALSE	TRUE	TRUE	FALSE	FALSE	FALSE
5e78593bdf9501425c4d87c5	Kova VX-10	50	Redacted	Unknown	FALSE	FALSE	TRUE	TRUE	TRUE	TRUE	FALSE	FALSE	FALSE	FALSE	FALSE	TRUE	FALSE	FALSE	TRUE	FALSE	FALSE	FALSE
5e78593bdf9501425c4d87c6	Kova VX-10	50	Redacted	Unknown	FALSE	FALSE	TRUE	FALSE	TRUE	TRUE	FALSE	FALSE	TRUE	FALSE	FALSE	TRUE	FALSE	TRUE	TRUE	FALSE	FALSE	FALSE
5e78593bdf9501425c4d87c8	Kova VX-10	50	Redacted	Unknown	FALSE	FALSE	TRUE	FALSE	TRUE	TRUE	FALSE	TRUE	TRUE	FALSE	FALSE	FALSE	FALSE	TRUE	TRUE	FALSE	TRUE	FALSE
5e78593bdf9501425c4d87ca	Kova VX-10	50	Redacted	Unknown	FALSE	FALSE	TRUE	FALSE	TRUE	TRUE	FALSE	FALSE	FALSE	FALSE	FALSE	TRUE	FALSE	FALSE	FALSE	FALSE	FALSE	FALSE
5e78593bdf9501425c4d87cd	Kova VX-10	50	Redacted	Unknown	FALSE	FALSE	TRUE	TRUE	TRUE	TRUE	FALSE	FALSE	FALSE	FALSE	FALSE	FALSE	TRUE	TRUE	FALSE	FALSE	FALSE	FALSE
5e78593bdf9501425c4d87ce	Kova VX-10	50	Redacted	Unknown	FALSE	FALSE	TRUE	TRUE	FALSE	TRUE	FALSE	FALSE	FALSE	FALSE	FALSE	FALSE	TRUE	FALSE	TRUE	FALSE	FALSE	FALSE
5e78593bdf9501425c4d87cf	Kova VX-10	50	Redacted	Unknown	FALSE	TRUE	TRUE	TRUE	TRUE	TRUE	FALSE	FALSE	TRUE	FALSE	FALSE	TRUE	FALSE	TRUE	FALSE	FALSE	FALSE	FALSE
5e78593bdf9501425c4d87d2	Kova VX-10	50	Redacted	Unknown	FALSE	FALSE	TRUE	TRUE	TRUE	TRUE	FALSE	FALSE	FALSE	FALSE	FALSE	TRUE	FALSE	TRUE	TRUE	FALSE	FALSE	FALSE
5e78593bdf9501425c4d87d3	Kova VX-10	50	Redacted	Unknown	FALSE	FALSE	TRUE	FALSE	TRUE	TRUE	FALSE	FALSE	FALSE	FALSE	FALSE	TRUE	FALSE	TRUE	TRUE	FALSE	FALSE	FALSE
5e78593bdf9501425c4d87d4	Kova VX-10	50	Redacted	Unknown	FALSE	FALSE	TRUE	TRUE	TRUE	TRUE	FALSE	FALSE	FALSE	FALSE	FALSE	TRUE	FALSE	TRUE	FALSE	FALSE	FALSE	FALSE
5e78593bdf9501425c4d87d5	Kova VX-10	50	Redacted	Unknown	FALSE	FALSE	TRUE	TRUE	TRUE	TRUE	FALSE	FALSE	FALSE	FALSE	FALSE	TRUE	FALSE	TRUE	FALSE	FALSE	FALSE	FALSE
5e78593bdf9501425c4d87da	Kova VX-10	50	Redacted	Unknown	TRUE	FALSE	FALSE	FALSE	FALSE	FALSE	FALSE	FALSE	FALSE	FALSE	FALSE	FALSE	FALSE	FALSE	FALSE	FALSE	FALSE	FALSE
5e78593bdf9501425c4d87db	Kova VX-10	50	Redacted	Unknown	FALSE	FALSE	TRUE	FALSE	TRUE	TRUE	FALSE	FALSE	FALSE	FALSE	FALSE	TRUE	FALSE	FALSE	FALSE	FALSE	FALSE	FALSE
5e78593bdf9501425c4d87dc	Kova VX-10	50	Redacted	Unknown	FALSE	FALSE	TRUE	FALSE	TRUE	TRUE	FALSE	FALSE	FALSE	FALSE	FALSE	TRUE	FALSE	TRUE	FALSE	FALSE	FALSE	FALSE
5e78593bdf9501425c4d87dd	Kova VX-10	50	Redacted	Unknown	FALSE	FALSE	TRUE	FALSE	TRUE	TRUE	FALSE	FALSE	FALSE	FALSE	FALSE	TRUE	FALSE	TRUE	FALSE	FALSE	FALSE	FALSE
5e78593bdf9501425c4d87de	Kova VX-10	50	Redacted	Unknown	FALSE	FALSE	TRUE	TRUE	TRUE	TRUE	FALSE	TRUE	FALSE	FALSE	FALSE	TRUE	TRUE	TRUE	TRUE	FALSE	TRUE	FALSE
5e78593bdf9501425c4d87df	Kova VX-10	50	Redacted	Unknown	FALSE	FALSE	TRUE	FALSE	TRUE	TRUE	FALSE	FALSE	FALSE	FALSE	FALSE	FALSE	FALSE	TRUE	TRUE	FALSE	FALSE	FALSE
5e78593bdf9501425c4d87e2	Kova VX-10	50	Redacted	Unknown	TRUE	FALSE	FALSE	FALSE	FALSE	FALSE	FALSE	FALSE	FALSE	FALSE	FALSE	FALSE	FALSE	TRUE	FALSE	FALSE	FALSE	FALSE
5e78593bdf9501425c4d87e5	Kova VX-10	50	Redacted	Unknown	FALSE	FALSE	TRUE	TRUE	TRUE	FALSE	FALSE	FALSE	FALSE	FALSE	FALSE	FALSE	FALSE	TRUE	FALSE	FALSE	FALSE	FALSE
5e78593bdf9501425c4d87e7	Kova VX-10	50	Redacted	Unknown	FALSE	FALSE	TRUE	TRUE	TRUE	TRUE	FALSE	FALSE	FALSE	FALSE	FALSE	TRUE	TRUE	FALSE	FALSE	FALSE	FALSE	FALSE
5e78593bdf9501425c4d87e8	Kova VX-10	50	Redacted	Unknown	FALSE	FALSE	TRUE	FALSE	TRUE	TRUE	FALSE	FALSE	FALSE	FALSE	FALSE	TRUE	FALSE	TRUE	FALSE	FALSE	FALSE	FALSE
5e78593bdf9501425c4d87ed	Kova VX-10	50	Redacted	Unknown	FALSE	FALSE	TRUE	TRUE	TRUE	TRUE	FALSE	FALSE	FALSE	FALSE	FALSE	TRUE	TRUE	TRUE	TRUE	FALSE	FALSE	FALSE
5e78593bdf9501425c4d87f1	Kova VX-10	50	Redacted	Unknown	FALSE	FALSE	TRUE	TRUE	TRUE	TRUE	FALSE	FALSE	FALSE	FALSE	FALSE	TRUE	TRUE	TRUE	FALSE	FALSE	FALSE	FALSE
5e78593bdf9501425c4d87f2	Kova VX-10	50	Redacted	Unknown	FALSE	FALSE	TRUE	TRUE	TRUE	TRUE	FALSE	FALSE	FALSE	FALSE	FALSE	TRUE	TRUE	TRUE	TRUE	FALSE	FALSE	FALSE
5e78593bdf9501425c4d87f3	Kova VX-10	50	Redacted	Unknown	FALSE	FALSE	TRUE	TRUE	TRUE	TRUE	TRUE	FALSE	TRUE	FALSE	FALSE	TRUE	TRUE	TRUE	TRUE	TRUE	FALSE	FALSE
5e78593bdf9501425c4d87f7	Kova VX-10	50	Redacted	Unknown	TRUE	FALSE	FALSE	FALSE	FALSE	FALSE	FALSE	FALSE	FALSE	TRUE	FALSE	FALSE	FALSE	FALSE	FALSE	FALSE	FALSE	FALSE
5e78593bdf9501425c4d87f8	Kova VX-10	50	Redacted	Unknown	FALSE	FALSE	TRUE	TRUE	TRUE	TRUE	FALSE	FALSE	FALSE	FALSE	FALSE	TRUE	FALSE	TRUE	FALSE	FALSE	FALSE	FALSE
5e78593bdf9501425c4d87fa	Kova VX-10	50	Redacted	Unknown	TRUE	FALSE	FALSE	FALSE	FALSE	FALSE	FALSE	FALSE	FALSE	TRUE	FALSE	FALSE	FALSE	FALSE	FALSE	FALSE	FALSE	FALSE
5e78593bdf9501425c4d87fb	Kova VX-10	50	Redacted	Unknown	FALSE	FALSE	TRUE	TRUE	TRUE	TRUE	FALSE	FALSE	FALSE	FALSE	FALSE	TRUE	TRUE	TRUE	TRUE	FALSE	FALSE	FALSE
5e78593bdf9501425c4d87fc	Kova VX-10	50	Redacted	Unknown	FALSE	FALSE	TRUE	TRUE	TRUE	FALSE	FALSE	FALSE	FALSE	FALSE	FALSE	FALSE	TRUE	TRUE	TRUE	FALSE	FALSE	FALSE
5e78593bdf9501425c4d87fe	Kova VX-10	50	Redacted	Unknown	FALSE	FALSE	TRUE	TRUE	TRUE	TRUE	FALSE	FALSE	TRUE	FALSE	FALSE	FALSE	TRUE	TRUE	TRUE	FALSE	FALSE	FALSE
5e78593bdf9501425c4d8800	Kova VX-10	50	Redacted	Unknown	TRUE	FALSE	FALSE	FALSE	FALSE	FALSE	FALSE	FALSE	FALSE	FALSE	FALSE	TRUE	FALSE	FALSE	FALSE	FALSE	FALSE	FALSE
5e78593bdf9501425c4d8801	Kova VX-10	50	Redacted	Unknown	FALSE	FALSE	TRUE	FALSE	TRUE	FALSE	FALSE	FALSE	TRUE	FALSE	FALSE	FALSE	FALSE	TRUE	FALSE	FALSE	FALSE	FALSE
5e78593bdf9501425c4d8804	Kova VX-10	50	Redacted	Unknown	FALSE	FALSE	TRUE	FALSE	FALSE	FALSE	FALSE	FALSE	TRUE	FALSE	FALSE	FALSE	FALSE	FALSE	FALSE	FALSE	FALSE	FALSE
5e78593bdf9501425c4d8805	Kova VX-10	50	Redacted	Unknown	TRUE	FALSE	FALSE	FALSE	FALSE	FALSE	FALSE	FALSE	FALSE	TRUE	FALSE	FALSE	FALSE	FALSE	FALSE	FALSE	FALSE	FALSE
5e78593bdf9501425c4d8809	Kova VX-10	50	Redacted	Unknown	FALSE	FALSE	TRUE	TRUE	TRUE	TRUE	FALSE	FALSE	FALSE	FALSE	FALSE	TRUE	FALSE	TRUE	TRUE	FALSE	FALSE	FALSE
5e78593bdf9501425c4d880c	Kova VX-10	50	Redacted	Unknown	FALSE	FALSE	TRUE	FALSE	TRUE	TRUE	FALSE	FALSE	FALSE	FALSE	FALSE	FALSE	FALSE	TRUE	TRUE	FALSE	FALSE	FALSE
5e78593bdf9501425c4d880d	Kova VX-10	50	Redacted	Unknown	FALSE	FALSE	TRUE	TRUE	TRUE	TRUE	FALSE	FALSE	FALSE	FALSE	FALSE	TRUE	TRUE	TRUE	TRUE	FALSE	FALSE	FALSE
5e78593bdf9501425c4d880e	Kova VX-10	50	Redacted	Unknown	FALSE	FALSE	FALSE	FALSE	FALSE	TRUE	FALSE	FALSE	FALSE	FALSE	FALSE	FALSE	FALSE	FALSE	FALSE	FALSE	FALSE	TRUE
5e78593bdf9501425c4d880f	Kova VX-10	50	Redacted	Unknown	FALSE	FALSE	TRUE	TRUE	TRUE	TRUE	FALSE	FALSE	FALSE	FALSE	FALSE	TRUE	TRUE	FALSE	TRUE	FALSE	FALSE	FALSE
5e78593bdf9501425c4d8811	Kova VX-10	50	Redacted	Unknown	FALSE	FALSE	TRUE	TRUE	TRUE	FALSE	FALSE	FALSE	FALSE	FALSE	FALSE	TRUE	TRUE	TRUE	TRUE	FALSE	FALSE	FALSE
5e78593bdf9501425c4d8813	Kova VX-10	50	Redacted	Unknown	TRUE	FALSE	FALSE	FALSE	FALSE	FALSE	FALSE	FALSE	FALSE	TRUE	FALSE	FALSE	FALSE	FALSE	FALSE	FALSE	FALSE	FALSE
5e78593bdf9501425c4d8814	Kova VX-10	50	Redacted	Unknown	FALSE	FALSE	TRUE	FALSE	TRUE	TRUE	FALSE	FALSE	FALSE	FALSE	FALSE	TRUE	FALSE	TRUE	TRUE	FALSE	FALSE	FALSE
5e78593bdf9501425c4d8817	Kova VX-10	50	Redacted	Unknown	FALSE	FALSE	TRUE	TRUE	TRUE	TRUE	FALSE	FALSE	FALSE	FALSE	FALSE	FALSE	TRUE	TRUE	TRUE	FALSE	FALSE	FALSE
5e78593bdf9501425c4d881a	Kova VX-10	50	Redacted	Unknown	FALSE	FALSE	TRUE	TRUE	TRUE	TRUE	FALSE	FALSE	FALSE	FALSE	FALSE	TRUE	FALSE	TRUE	FALSE	FALSE	FALSE	FALSE
5e78593bdf9501425c4d8822	Kova VX-10	50	Redacted	Unknown	FALSE	FALSE	TRUE	TRUE	TRUE	TRUE	FALSE	FALSE	FALSE	FALSE	FALSE	TRUE	TRUE	TRUE	TRUE	FALSE	FALSE	FALSE
5e78593bdf9501425c4d8823	Kova VX-10	50	Redacted	Unknown	FALSE	FALSE	TRUE	FALSE	TRUE	TRUE	FALSE	FALSE	TRUE	FALSE	FALSE	TRUE	FALSE	TRUE	TRUE	FALSE	FALSE	FALSE
5e78593bdf9501425c4d8824	Kova VX-10	50	Redacted	Unknown	FALSE	FALSE	TRUE	TRUE	TRUE	FALSE	FALSE	TRUE	FALSE	FALSE	FALSE	TRUE	FALSE	FALSE	FALSE	FALSE	TRUE	FALSE
5e78593bdf9501425c4d882a	Kova VX-10	50	Redacted	Unknown	FALSE	FALSE	TRUE	TRUE	TRUE	TRUE	FALSE	FALSE	FALSE	FALSE	FALSE	FALSE	TRUE	TRUE	TRUE	FALSE	FALSE	FALSE
5e78593bdf9501425c4d882c	Kova VX-10	50	Redacted	Unknown	FALSE	FALSE	TRUE	TRUE	TRUE	TRUE	FALSE	FALSE	FALSE	FALSE	FALSE	TRUE	TRUE	FALSE	TRUE	FALSE	FALSE	FALSE
5e78593bdf9501425c4d882d	Kova VX-10	50	Redacted	Unknown	FALSE	FALSE	TRUE	TRUE	TRUE	TRUE	FALSE	FALSE	FALSE	FALSE	FALSE	TRUE	TRUE	TRUE	FALSE	FALSE	FALSE	FALSE
5e78593bdf9501425c4d8830	Kova VX-10	50	Redacted	Unknown	FALSE	FALSE	TRUE	TRUE	TRUE	TRUE	FALSE	FALSE	TRUE	FALSE	FALSE	TRUE	TRUE	TRUE	TRUE	FALSE	FALSE	FALSE
5e78593bdf9501425c4d8832	Kova VX-10	50	Redacted	Unknown	FALSE	FALSE	TRUE	TRUE	TRUE	TRUE	FALSE	FALSE	FALSE	FALSE	FALSE	TRUE	TRUE	TRUE	TRUE	FALSE	FALSE	FALSE
5e78593bdf9501425c4d8833	Kova VX-10	50	Redacted	Unknown	FALSE	FALSE	TRUE	FALSE	TRUE	TRUE	FALSE	FALSE	TRUE	FALSE	FALSE	TRUE	FALSE	FALSE	FALSE	FALSE	FALSE	FALSE
5e78593bdf9501425c4d8834	Kova VX-10	50	Redacted	Unknown	FALSE	TRUE	TRUE	TRUE	TRUE	TRUE	FALSE	FALSE	TRUE	FALSE	FALSE	TRUE	TRUE	TRUE	TRUE	FALSE	FALSE	TRUE
5e78593bdf9501425c4d8836	Kova VX-10	50	Redacted	Unknown	FALSE	FALSE	TRUE	TRUE	TRUE	FALSE	FALSE	FALSE	FALSE	FALSE	FALSE	FALSE	TRUE	FALSE	TRUE	FALSE	FALSE	FALSE
5e78593bdf9501425c4d8837	Kova VX-10	50	Redacted	Unknown	FALSE	FALSE	TRUE	FALSE	TRUE	TRUE	FALSE	FALSE	FALSE	FALSE	FALSE	TRUE	FALSE	TRUE	TRUE	FALSE	FALSE	FALSE
5e78593bdf9501425c4d8838	Kova VX-10	50	Redacted	Unknown	FALSE	FALSE	TRUE	TRUE	TRUE	TRUE	FALSE	FALSE	FALSE	FALSE	FALSE	TRUE	FALSE	TRUE	TRUE	FALSE	FALSE	FALSE
5e78593bdf9501425c4d8839	Kova VX-10	50	Redacted	Unknown	FALSE	FALSE	TRUE	TRUE	TRUE	TRUE	FALSE	FALSE	FALSE	FALSE	FALSE	TRUE	FALSE	TRUE	TRUE	FALSE	FALSE	FALSE
5e78593bdf9501425c4d883a	Kova VX-10	50	Redacted	Unknown	FALSE	TRUE	TRUE	FALSE	TRUE	TRUE	FALSE	TRUE	FALSE	FALSE	TRUE	TRUE	TRUE	TRUE	TRUE	FALSE	TRUE	FALSE
5e78593bdf9501425c4d883d	Kova VX-10	50	Redacted	Unknown	FALSE	FALSE	TRUE	TRUE	TRUE	TRUE	FALSE	FALSE	FALSE	FALSE	FALSE	TRUE	TRUE	TRUE	TRUE	FALSE	FALSE	FALSE
5e78593bdf9501425c4d8840	Kova VX-10	50	Redacted	Unknown	FALSE	FALSE	TRUE	FALSE	FALSE	TRUE	FALSE	FALSE	FALSE	FALSE	FALSE	TRUE	FALSE	FALSE	FALSE	FALSE	FALSE	FALSE
5e78593bdf9501425c4d8842	Kova VX-10	50	Redacted	Unknown	FALSE	FALSE	FALSE	FALSE	FALSE	FALSE	TRUE	FALSE	FALSE	FALSE	FALSE	FALSE	FALSE	FALSE	FALSE	TRUE	FALSE	FALSE
5e78593bdf9501425c4d8843	Kova VX-10	50	Redacted	Unknown	FALSE	FALSE	TRUE	FALSE	FALSE	TRUE	FALSE	FALSE	FALSE	FALSE	FALSE	TRUE	FALSE	FALSE	TRUE	FALSE	FALSE	FALSE
5e78593bdf9501425c4d8844	Kova VX-10	50	Redacted	Unknown	FALSE	FALSE	TRUE	FALSE	FALSE	TRUE	FALSE	FALSE	TRUE	FALSE	FALSE	FALSE	FALSE	FALSE	FALSE	FALSE	FALSE	TRUE
5e78593bdf9501425c4d8846	Kova VX-10	50	Redacted	Unknown	TRUE	FALSE	FALSE	FALSE	FALSE	FALSE	FALSE	FALSE	FALSE	FALSE	FALSE	TRUE	FALSE	TRUE	FALSE	FALSE	FALSE	FALSE
5e78593bdf9501425c4d8847	Kova VX-10	50	Redacted	Unknown	FALSE	FALSE	TRUE	TRUE	TRUE	TRUE	FALSE	FALSE	TRUE	FALSE	FALSE	TRUE	TRUE	FALSE	TRUE	FALSE	FALSE	FALSE
5e78593bdf9501425c4d8848	Kova VX-10	50	Redacted	Unknown	FALSE	FALSE	TRUE	FALSE	TRUE	TRUE	FALSE	FALSE	TRUE	FALSE	FALSE	TRUE	FALSE	TRUE	TRUE	FALSE	FALSE	TRUE
5e78593bdf9501425c4d8849	Kova VX-10	50	Redacted	Unknown	FALSE	FALSE	TRUE	FALSE	TRUE	TRUE	FALSE	FALSE	FALSE	FALSE	FALSE	TRUE	FALSE	TRUE	TRUE	FALSE	FALSE	FALSE
5e78593bdf9501425c4d884b	Kova VX-10	50	Redacted	Unknown	FALSE	FALSE	TRUE	TRUE	TRUE	TRUE	FALSE	FALSE	FALSE	FALSE	FALSE	TRUE	TRUE	TRUE	TRUE	FALSE	FALSE	TRUE
5e78593bdf9501425c4d884c	Kova VX-10	50	Redacted	Unknown	FALSE	FALSE	TRUE	FALSE	TRUE	TRUE	FALSE	FALSE	TRUE	FALSE	FALSE	TRUE	FALSE	TRUE	TRUE	FALSE	FALSE	FALSE
5e78593bdf9501425c4d884d	Kova VX-10	50	Redacted	Unknown	FALSE	FALSE	TRUE	TRUE	TRUE	TRUE	FALSE	FALSE	TRUE	FALSE	FALSE	TRUE	TRUE	FALSE	TRUE	FALSE	FALSE	FALSE
5e78593bdf9501425c4d8851	Kova VX-10	50	Redacted	Unknown	TRUE	FALSE	FALSE	FALSE	FALSE	FALSE	FALSE	FALSE	FALSE	FALSE	FALSE	FALSE	FALSE	FALSE	FALSE	FALSE	FALSE	FALSE
5e78593bdf9501425c4d8853	Kova VX-10	50	Redacted	Unknown	FALSE	FALSE	TRUE	TRUE	TRUE	TRUE	FALSE	FALSE	FALSE	FALSE	FALSE	FALSE	TRUE	TRUE	FALSE	FALSE	FALSE	FALSE
5e78593bdf9501425c4d8854	Kova VX-10	50	Redacted	Unknown	FALSE	FALSE	TRUE	FALSE	FALSE	TRUE	FALSE	FALSE	FALSE	FALSE	FALSE	FALSE	FALSE	FALSE	TRUE	FALSE	FALSE	FALSE
5e78593bdf9501425c4d8856	Kova VX-10	50	Redacted	Unknown	TRUE	FALSE	FALSE	FALSE	FALSE	FALSE	FALSE	FALSE	FALSE	FALSE	FALSE	FALSE	FALSE	FALSE	FALSE	FALSE	FALSE	FALSE
5e78593bdf9501425c4d8857	Kova VX-10	50	Redacted	Unknown	FALSE	FALSE	TRUE	TRUE	TRUE	TRUE	FALSE	FALSE	FALSE	FALSE	FALSE	TRUE	TRUE	TRUE	TRUE	FALSE	FALSE	FALSE
5e78593bdf9501425c4d885a	Kova VX-10	50	Redacted	Unknown	FALSE	FALSE	TRUE	FALSE	TRUE	TRUE	FALSE	FALSE	FALSE	FALSE	FALSE	TRUE	FALSE	TRUE	FALSE	FALSE	FALSE	FALSE
5e78593bdf9501425c4d885c	Kova VX-10	50	Redacted	Unknown	FALSE	FALSE	TRUE	FALSE	TRUE	TRUE	FALSE	FALSE	FALSE	FALSE	FALSE	TRUE	FALSE	TRUE	TRUE	FALSE	FALSE	FALSE
5e78593bdf9501425c4d885d	Kova VX-10	50	Redacted	Unknown	FALSE	FALSE	TRUE	FALSE	TRUE	FALSE	FALSE	FALSE	TRUE	FALSE	FALSE	FALSE	FALSE	TRUE	TRUE	FALSE	FALSE	FALSE
5e78593bdf9501425c4d885f	Kova VX-10	50	Redacted	Unknown	FALSE	FALSE	TRUE	FALSE	TRUE	TRUE	FALSE	FALSE	FALSE	FALSE	FALSE	TRUE	FALSE	TRUE	TRUE	FALSE	FALSE	FALSE
5e78593bdf9501425c4d8860	Kova VX-10	50	Redacted	Unknown	TRUE	FALSE	FALSE	TRUE	FALSE	FALSE	FALSE	FALSE	FALSE	FALSE	FALSE	TRUE	TRUE	FALSE	FALSE	FALSE	FALSE	FALSE
5e78593bdf9501425c4d8861	Kova VX-10	50	Redacted	Unknown	FALSE	FALSE	TRUE	TRUE	TRUE	TRUE	FALSE	FALSE	FALSE	FALSE	FALSE	TRUE	TRUE	TRUE	TRUE	FALSE	FALSE	FALSE
5e78593bdf9501425c4d8862	Kova VX-10	50	Redacted	Unknown	FALSE	FALSE	TRUE	FALSE	TRUE	TRUE	FALSE	FALSE	FALSE	FALSE	FALSE	TRUE	FALSE	TRUE	TRUE	FALSE	FALSE	FALSE
5e78593bdf9501425c4d8867	Kova VX-10	50	Redacted	Unknown	FALSE	FALSE	TRUE	TRUE	TRUE	TRUE	FALSE	FALSE	FALSE	FALSE	FALSE	TRUE	TRUE	TRUE	TRUE	TRUE	FALSE	FALSE
5e78593bdf9501425c4d8868	Kova VX-10	50	Redacted	Unknown	FALSE	FALSE	TRUE	TRUE	TRUE	TRUE	FALSE	FALSE	TRUE	FALSE	FALSE	TRUE	TRUE	TRUE	TRUE	FALSE	FALSE	FALSE
5e78593bdf9501425c4d8869	Kova VX-10	50	Redacted	Unknown	TRUE	FALSE	TRUE	FALSE	TRUE	FALSE	FALSE	FALSE	FALSE	TRUE	FALSE	FALSE	FALSE	TRUE	TRUE	FALSE	FALSE	FALSE
5e78593bdf9501425c4d886b	Kova VX-10	50	Redacted	Unknown	FALSE	FALSE	TRUE	FALSE	TRUE	FALSE	FALSE	FALSE	FALSE	FALSE	FALSE	TRUE	FALSE	TRUE	TRUE	FALSE	FALSE	FALSE
5e78593bdf9501425c4d886c	Kova VX-10	50	Redacted	Unknown	FALSE	FALSE	TRUE	FALSE	FALSE	TRUE	FALSE	FALSE	FALSE	FALSE	FALSE	FALSE	FALSE	FALSE	FALSE	FALSE	FALSE	FALSE
5e78593bdf9501425c4d886e	Kova VX-10	50	Redacted	Unknown	FALSE	FALSE	TRUE	FALSE	TRUE	TRUE	FALSE	FALSE	TRUE	FALSE	FALSE	FALSE	FALSE	TRUE	TRUE	FALSE	FALSE	TRUE
5e78593bdf9501425c4d8870	Kova VX-10	50	Redacted	Unknown	FALSE	FALSE	TRUE	FALSE	TRUE	FALSE	FALSE	FALSE	TRUE	FALSE	FALSE	TRUE	FALSE	TRUE	FALSE	FALSE	FALSE	FALSE
5e78593bdf9501425c4d8873	Kova VX-10	50	Redacted	Unknown	TRUE	FALSE	FALSE	FALSE	FALSE	FALSE	FALSE	FALSE	TRUE	FALSE	FALSE	FALSE	TRUE	TRUE	FALSE	FALSE	FALSE	FALSE
5e78593bdf9501425c4d8874	Kova VX-10	50	Redacted	Unknown	TRUE	FALSE	FALSE	FALSE	FALSE	FALSE	FALSE	FALSE	FALSE	FALSE	FALSE	FALSE	FALSE	FALSE	FALSE	FALSE	FALSE	FALSE
5e78593bdf9501425c4d8875	Kova VX-10	50	Redacted	Unknown	FALSE	FALSE	TRUE	FALSE	TRUE	TRUE	FALSE	FALSE	TRUE	FALSE	FALSE	TRUE	FALSE	TRUE	TRUE	FALSE	FALSE	FALSE
5e78593bdf9501425c4d8876	Kova VX-10	50	Redacted	Unknown	TRUE	FALSE	FALSE	FALSE	FALSE	FALSE	FALSE	FALSE	FALSE	FALSE	FALSE	FALSE	FALSE	FALSE	FALSE	FALSE	FALSE	FALSE
5e78593bdf9501425c4d887c	Kova VX-10	50	Redacted	Unknown	FALSE	FALSE	TRUE	FALSE	TRUE	TRUE	FALSE	FALSE	TRUE	FALSE	FALSE	TRUE	TRUE	FALSE	TRUE	FALSE	FALSE	FALSE
5e78593bdf9501425c4d887d	Kova VX-10	50	Redacted	Unknown	FALSE	FALSE	TRUE	FALSE	TRUE	FALSE	TRUE	FALSE	FALSE	FALSE	FALSE	TRUE	FALSE	TRUE	TRUE	TRUE	FALSE	FALSE
5e78593bdf9501425c4d887e	Kova VX-10	50	Redacted	Unknown	FALSE	FALSE	TRUE	FALSE	TRUE	TRUE	FALSE	FALSE	FALSE	FALSE	FALSE	TRUE	FALSE	TRUE	TRUE	FALSE	FALSE	FALSE
5e78593bdf9501425c4d8880	Kova VX-10	50	Redacted	Unknown	FALSE	FALSE	TRUE	TRUE	TRUE	TRUE	FALSE	FALSE	FALSE	FALSE	FALSE	TRUE	FALSE	TRUE	TRUE	FALSE	FALSE	FALSE
5e78593bdf9501425c4d8885	Kova VX-10	50	Redacted	Unknown	FALSE	FALSE	TRUE	FALSE	TRUE	FALSE	FALSE	FALSE	FALSE	FALSE	FALSE	FALSE	FALSE	TRUE	TRUE	FALSE	FALSE	FALSE
5e78593bdf9501425c4d8886	Kova VX-10	50	Redacted	Unknown	FALSE	FALSE	TRUE	TRUE	TRUE	TRUE	FALSE	FALSE	FALSE	FALSE	FALSE	TRUE	TRUE	TRUE	TRUE	FALSE	FALSE	FALSE
5e78593bdf9501425c4d8887	Kova VX-10	50	Redacted	Unknown	FALSE	FALSE	TRUE	TRUE	TRUE	TRUE	FALSE	FALSE	FALSE	FALSE	FALSE	TRUE	TRUE	TRUE	FALSE	FALSE	FALSE	FALSE
5e78593bdf9501425c4d8889	Kova VX-10	50	Redacted	Unknown	FALSE	FALSE	TRUE	TRUE	TRUE	FALSE	FALSE	FALSE	FALSE	FALSE	FALSE	TRUE	FALSE	TRUE	TRUE	FALSE	FALSE	FALSE
5e78593bdf9501425c4d888c	Kova VX-10	50	Redacted	Unknown	FALSE	FALSE	TRUE	TRUE	TRUE	TRUE	FALSE	FALSE	TRUE	FALSE	FALSE	TRUE	TRUE	TRUE	TRUE	FALSE	FALSE	FALSE
5e78593bdf9501425c4d8890	Kova VX-10	50	Redacted	Unknown	FALSE	FALSE	TRUE	FALSE	TRUE	FALSE	FALSE	FALSE	FALSE	FALSE	FALSE	FALSE	FALSE	TRUE	TRUE	FALSE	FALSE	FALSE
5e78593bdf9501425c4d8895	Kova VX-10	50	Redacted	Unknown	FALSE	TRUE	FALSE	FALSE	FALSE	FALSE	FALSE	FALSE	FALSE	FALSE	FALSE	FALSE	FALSE	FALSE	FALSE	FALSE	FALSE	FALSE
5e78593bdf9501425c4d8897	Kova VX-10	50	Redacted	Unknown	FALSE	FALSE	TRUE	TRUE	TRUE	TRUE	FALSE	FALSE	FALSE	FALSE	FALSE	TRUE	FALSE	TRUE	TRUE	FALSE	FALSE	FALSE
5e78593bdf9501425c4d8899	Kova VX-10	50	Redacted	Unknown	FALSE	TRUE	TRUE	FALSE	TRUE	TRUE	FALSE	TRUE	TRUE	FALSE	FALSE	TRUE	FALSE	TRUE	TRUE	FALSE	TRUE	FALSE
5e78593bdf9501425c4d889a	Kova VX-10	50	Redacted	Unknown	FALSE	FALSE	TRUE	FALSE	TRUE	TRUE	FALSE	FALSE	FALSE	FALSE	FALSE	FALSE	TRUE	TRUE	TRUE	FALSE	FALSE	FALSE
5e78593bdf9501425c4d889b	Kova VX-10	50	Redacted	Unknown	FALSE	FALSE	TRUE	FALSE	TRUE	FALSE	FALSE	FALSE	FALSE	FALSE	FALSE	TRUE	TRUE	TRUE	TRUE	FALSE	FALSE	FALSE
5e78593bdf9501425c4d889d	Kova VX-10	50	Redacted	Unknown	FALSE	FALSE	TRUE	FALSE	TRUE	TRUE	FALSE	FALSE	TRUE	FALSE	FALSE	TRUE	FALSE	FALSE	TRUE	FALSE	FALSE	FALSE
5e78593bdf9501425c4d889e	Kova VX-10	50	Redacted	Unknown	FALSE	FALSE	TRUE	TRUE	TRUE	TRUE	FALSE	FALSE	TRUE	FALSE	FALSE	FALSE	TRUE	TRUE	TRUE	FALSE	FALSE	FALSE
5e78593bdf9501425c4d889f	Kova VX-10	50	Redacted	Unknown	FALSE	FALSE	TRUE	TRUE	TRUE	TRUE	FALSE	FALSE	FALSE	FALSE	FALSE	TRUE	TRUE	TRUE	TRUE	FALSE	FALSE	FALSE
5e78593bdf9501425c4d88a2	Kova VX-10	50	Redacted	Unknown	FALSE	FALSE	TRUE	TRUE	TRUE	TRUE	FALSE	FALSE	FALSE	FALSE	FALSE	TRUE	TRUE	TRUE	TRUE	FALSE	FALSE	FALSE
5e78593bdf9501425c4d88a3	Kova VX-10	50	Redacted	Unknown	FALSE	FALSE	TRUE	TRUE	TRUE	TRUE	FALSE	FALSE	TRUE	FALSE	FALSE	TRUE	FALSE	FALSE	TRUE	FALSE	FALSE	FALSE
5e78593bdf9501425c4d88a4	Kova VX-10	50	Redacted	Unknown	FALSE	FALSE	TRUE	TRUE	TRUE	TRUE	FALSE	FALSE	FALSE	FALSE	FALSE	TRUE	TRUE	TRUE	TRUE	FALSE	FALSE	FALSE
5e78593bdf9501425c4d88a5	Kova VX-10	50	Redacted	Unknown	FALSE	FALSE	TRUE	TRUE	TRUE	FALSE	FALSE	FALSE	TRUE	FALSE	FALSE	TRUE	TRUE	FALSE	TRUE	FALSE	FALSE	FALSE
5e78593bdf9501425c4d88aa	Kova VX-10	50	Redacted	Unknown	FALSE	FALSE	TRUE	FALSE	TRUE	TRUE	FALSE	FALSE	FALSE	FALSE	FALSE	FALSE	FALSE	TRUE	FALSE	FALSE	FALSE	TRUE
5e78593bdf9501425c4d88b1	Kova VX-10	50	Redacted	Unknown	TRUE	FALSE	FALSE	FALSE	FALSE	FALSE	TRUE	FALSE	FALSE	FALSE	FALSE	FALSE	FALSE	FALSE	FALSE	TRUE	FALSE	FALSE
5e78593bdf9501425c4d88bc	Kova VX-10	50	Redacted	Unknown	FALSE	FALSE	TRUE	TRUE	TRUE	TRUE	FALSE	FALSE	FALSE	FALSE	FALSE	TRUE	TRUE	TRUE	TRUE	FALSE	FALSE	FALSE
5e78593bdf9501425c4d88bd	Kova VX-10	50	Redacted	Unknown	FALSE	FALSE	TRUE	FALSE	TRUE	TRUE	FALSE	FALSE	FALSE	FALSE	FALSE	TRUE	FALSE	TRUE	TRUE	FALSE	FALSE	FALSE
5e78593bdf9501425c4d88bf	Kova VX-10	50	Redacted	Unknown	FALSE	FALSE	TRUE	FALSE	TRUE	FALSE	FALSE	FALSE	TRUE	FALSE	FALSE	TRUE	FALSE	TRUE	FALSE	FALSE	FALSE	FALSE
5e78593bdf9501425c4d88c1	Kova VX-10	50	Redacted	Unknown	TRUE	FALSE	FALSE	FALSE	FALSE	FALSE	FALSE	FALSE	FALSE	TRUE	FALSE	FALSE	FALSE	FALSE	FALSE	FALSE	FALSE	FALSE
5e78593bdf9501425c4d88c5	Kova VX-10	50	Redacted	Unknown	FALSE	FALSE	TRUE	TRUE	TRUE	TRUE	FALSE	FALSE	TRUE	FALSE	FALSE	TRUE	TRUE	TRUE	TRUE	FALSE	FALSE	FALSE
5e78593bdf9501425c4d88c6	Kova VX-10	50	Redacted	Unknown	FALSE	FALSE	TRUE	FALSE	TRUE	TRUE	FALSE	FALSE	FALSE	FALSE	FALSE	TRUE	FALSE	TRUE	FALSE	FALSE	FALSE	FALSE
5e78593bdf9501425c4d88c7	Kova VX-10	50	Redacted	Unknown	FALSE	FALSE	TRUE	FALSE	TRUE	TRUE	FALSE	FALSE	FALSE	FALSE	FALSE	TRUE	TRUE	FALSE	FALSE	FALSE	FALSE	FALSE
5e78593bdf9501425c4d88c8	Kova VX-10	50	Redacted	Unknown	FALSE	FALSE	FALSE	TRUE	TRUE	TRUE	FALSE	FALSE	TRUE	FALSE	FALSE	TRUE	TRUE	FALSE	TRUE	FALSE	FALSE	FALSE
5e78593bdf9501425c4d88d0	Kova VX-10	50	Redacted	Unknown	TRUE	FALSE	FALSE	FALSE	FALSE	FALSE	FALSE	FALSE	FALSE	FALSE	FALSE	FALSE	FALSE	FALSE	FALSE	FALSE	FALSE	FALSE
5e78593bdf9501425c4d88d2	Kova VX-10	50	Redacted	Unknown	FALSE	TRUE	TRUE	FALSE	FALSE	TRUE	FALSE	FALSE	FALSE	FALSE	FALSE	FALSE	FALSE	FALSE	FALSE	FALSE	FALSE	FALSE
5e78593bdf9501425c4d88d3	Kova VX-10	50	Redacted	Unknown	FALSE	FALSE	TRUE	FALSE	FALSE	FALSE	FALSE	FALSE	FALSE	TRUE	FALSE	FALSE	FALSE	TRUE	FALSE	FALSE	FALSE	FALSE
5e78593bdf9501425c4d88d6	Kova VX-10	50	Redacted	Unknown	FALSE	FALSE	TRUE	TRUE	TRUE	TRUE	FALSE	FALSE	FALSE	FALSE	FALSE	TRUE	FALSE	TRUE	TRUE	FALSE	FALSE	FALSE
5e78593bdf9501425c4d88d8	Kova VX-10	50	Redacted	Unknown	FALSE	FALSE	FALSE	FALSE	FALSE	FALSE	TRUE	FALSE	FALSE	FALSE	FALSE	FALSE	FALSE	FALSE	FALSE	TRUE	FALSE	FALSE
5e78593bdf9501425c4d88e4	Kova VX-10	50	Redacted	Unknown	FALSE	FALSE	TRUE	FALSE	TRUE	TRUE	TRUE	FALSE	TRUE	FALSE	FALSE	TRUE	FALSE	TRUE	FALSE	FALSE	FALSE	FALSE
5e78593bdf9501425c4d88e8	Kova VX-10	50	Redacted	Unknown	FALSE	FALSE	TRUE	TRUE	TRUE	TRUE	FALSE	FALSE	TRUE	FALSE	FALSE	TRUE	TRUE	TRUE	TRUE	FALSE	FALSE	FALSE
5e78593bdf9501425c4d88eb	Kova VX-10	50	Redacted	Unknown	FALSE	TRUE	TRUE	TRUE	FALSE	TRUE	FALSE	FALSE	FALSE	FALSE	FALSE	TRUE	FALSE	FALSE	FALSE	FALSE	FALSE	FALSE
5e78593bdf9501425c4d88ed	Kova VX-10	50	Redacted	Unknown	TRUE	FALSE	FALSE	FALSE	FALSE	FALSE	TRUE	FALSE	FALSE	FALSE	FALSE	FALSE	FALSE	FALSE	FALSE	FALSE	FALSE	FALSE
5e78593bdf9501425c4d88f7	Kova VX-10	50	Redacted	Unknown	FALSE	FALSE	FALSE	FALSE	FALSE	FALSE	TRUE	FALSE	FALSE	FALSE	FALSE	FALSE	FALSE	FALSE	FALSE	TRUE	FALSE	FALSE
5e78593bdf9501425c4d88fd	Kova VX-10	50	Redacted	Unknown	FALSE	FALSE	TRUE	FALSE	TRUE	TRUE	FALSE	FALSE	TRUE	FALSE	FALSE	TRUE	FALSE	TRUE	FALSE	FALSE	FALSE	FALSE
5e78593bdf9501425c4d8900	Kova VX-10	50	Redacted	Unknown	TRUE	FALSE	FALSE	FALSE	FALSE	FALSE	FALSE	FALSE	TRUE	FALSE	FALSE	FALSE	FALSE	TRUE	FALSE	FALSE	FALSE	FALSE
5e78593bdf9501425c4d8909	Kova VX-10	50	Redacted	Unknown	FALSE	FALSE	TRUE	TRUE	TRUE	TRUE	FALSE	FALSE	FALSE	FALSE	FALSE	TRUE	TRUE	TRUE	TRUE	TRUE	FALSE	FALSE
5e78593bdf9501425c4d890a	Kova VX-10	50	Redacted	Unknown	FALSE	FALSE	FALSE	FALSE	FALSE	FALSE	FALSE	FALSE	FALSE	FALSE	FALSE	FALSE	FALSE	FALSE	FALSE	FALSE	FALSE	FALSE
5e78593bdf9501425c4d890b	Kova VX-10	50	Redacted	Unknown	FALSE	FALSE	TRUE	TRUE	TRUE	FALSE	FALSE	FALSE	FALSE	FALSE	FALSE	TRUE	FALSE	TRUE	FALSE	FALSE	FALSE	FALSE
5e78593bdf9501425c4d890d	Kova VX-10	50	Redacted	Unknown	FALSE	FALSE	FALSE	FALSE	FALSE	FALSE	FALSE	FALSE	FALSE	FALSE	FALSE	FALSE	FALSE	FALSE	FALSE	FALSE	FALSE	FALSE
5e78593bdf9501425c4d890f	Kova VX-10	50	Redacted	Unknown	FALSE	FALSE	TRUE	TRUE	TRUE	TRUE	FALSE	FALSE	FALSE	FALSE	FALSE	TRUE	TRUE	TRUE	TRUE	FALSE	FALSE	FALSE
5e78593bdf9501425c4d8910	Kova VX-10	50	Redacted	Unknown	FALSE	FALSE	TRUE	TRUE	TRUE	FALSE	FALSE	FALSE	FALSE	FALSE	FALSE	FALSE	TRUE	TRUE	TRUE	FALSE	FALSE	FALSE
5e78593bdf9501425c4d8912	Kova VX-10	50	Redacted	Unknown	FALSE	FALSE	TRUE	TRUE	TRUE	TRUE	FALSE	TRUE	FALSE	FALSE	FALSE	TRUE	TRUE	TRUE	TRUE	FALSE	TRUE	FALSE
5e78593bdf9501425c4d8913	Kova VX-10	50	Redacted	Unknown	FALSE	FALSE	FALSE	FALSE	FALSE	FALSE	TRUE	FALSE	FALSE	FALSE	FALSE	FALSE	FALSE	FALSE	FALSE	TRUE	FALSE	FALSE
5e78593bdf9501425c4d8914	Kova VX-10	50	Redacted	Unknown	FALSE	TRUE	FALSE	FALSE	TRUE	FALSE	TRUE	FALSE	FALSE	FALSE	TRUE	FALSE	FALSE	FALSE	FALSE	FALSE	FALSE	FALSE
5e78593bdf9501425c4d8916	Kova VX-10	50	Redacted	Unknown	FALSE	FALSE	TRUE	TRUE	TRUE	TRUE	FALSE	FALSE	FALSE	FALSE	FALSE	TRUE	TRUE	TRUE	TRUE	FALSE	FALSE	FALSE
5e78593bdf9501425c4d8917	Kova VX-10	50	Redacted	Unknown	FALSE	FALSE	TRUE	FALSE	TRUE	TRUE	FALSE	FALSE	FALSE	FALSE	FALSE	FALSE	FALSE	TRUE	FALSE	FALSE	FALSE	FALSE
5e78593bdf9501425c4d891b	Kova VX-10	50	Redacted	Unknown	TRUE	FALSE	TRUE	FALSE	FALSE	TRUE	FALSE	FALSE	FALSE	TRUE	FALSE	FALSE	FALSE	FALSE	FALSE	FALSE	FALSE	FALSE
5e78593bdf9501425c4d8921	Kova VX-10	50	Redacted	Unknown	FALSE	FALSE	TRUE	TRUE	TRUE	TRUE	FALSE	FALSE	TRUE	FALSE	FALSE	TRUE	TRUE	TRUE	TRUE	FALSE	FALSE	FALSE
5e78593bdf9501425c4d8922	Kova VX-10	50	Redacted	Unknown	FALSE	FALSE	TRUE	FALSE	TRUE	TRUE	FALSE	FALSE	FALSE	FALSE	FALSE	TRUE	FALSE	FALSE	FALSE	FALSE	FALSE	FALSE
5e78593bdf9501425c4d8923	Topcon TRV-50	35	Redacted	Unknown	FALSE	FALSE	TRUE	FALSE	TRUE	TRUE	FALSE	TRUE	FALSE	TRUE	FALSE	FALSE	FALSE	FALSE	TRUE	FALSE	TRUE	FALSE
5e78593bdf9501425c4d8926	Topcon TRV-50	35	Redacted	Unknown	FALSE	FALSE	TRUE	TRUE	TRUE	FALSE	FALSE	FALSE	TRUE	FALSE	FALSE	FALSE	FALSE	TRUE	FALSE	FALSE	FALSE	TRUE
5e78593bdf9501425c4d8927	Topcon TRV-50	35	Redacted	Unknown	FALSE	FALSE	TRUE	TRUE	TRUE	FALSE	FALSE	FALSE	FALSE	FALSE	FALSE	FALSE	TRUE	FALSE	TRUE	FALSE	FALSE	FALSE
5e78593bdf9501425c4d8928	Topcon TRV-50	35	Redacted	Unknown	FALSE	FALSE	TRUE	FALSE	TRUE	FALSE	FALSE	FALSE	FALSE	FALSE	FALSE	FALSE	FALSE	TRUE	FALSE	FALSE	FALSE	FALSE
5e78593bdf9501425c4d892b	Topcon TRV-50	35	Redacted	Unknown	FALSE	FALSE	TRUE	TRUE	FALSE	TRUE	FALSE	FALSE	TRUE	FALSE	FALSE	FALSE	FALSE	FALSE	FALSE	FALSE	FALSE	TRUE
5e78593bdf9501425c4d892d	Topcon TRV-50	35	Redacted	Unknown	FALSE	FALSE	FALSE	TRUE	FALSE	TRUE	FALSE	FALSE	FALSE	FALSE	FALSE	FALSE	FALSE	FALSE	FALSE	FALSE	FALSE	FALSE
5e78593bdf9501425c4d892e	Topcon TRV-50	35	Redacted	Unknown	FALSE	TRUE	FALSE	FALSE	FALSE	FALSE	FALSE	FALSE	FALSE	FALSE	FALSE	FALSE	FALSE	FALSE	FALSE	FALSE	FALSE	FALSE
5e78593bdf9501425c4d8931	Topcon TRV-50	35	Redacted	Unknown	FALSE	TRUE	TRUE	TRUE	FALSE	TRUE	FALSE	FALSE	TRUE	FALSE	FALSE	TRUE	TRUE	FALSE	TRUE	FALSE	FALSE	FALSE
5e78593bdf9501425c4d8935	Topcon TRV-50	35	Redacted	Unknown	TRUE	FALSE	FALSE	FALSE	FALSE	FALSE	FALSE	FALSE	FALSE	FALSE	FALSE	FALSE	FALSE	FALSE	FALSE	FALSE	FALSE	FALSE
5e78593bdf9501425c4d893b	Topcon TRV-50	35	Redacted	Unknown	FALSE	FALSE	TRUE	FALSE	TRUE	FALSE	FALSE	FALSE	FALSE	FALSE	FALSE	FALSE	FALSE	TRUE	TRUE	FALSE	FALSE	FALSE
5e78593bdf9501425c4d893e	Topcon TRV-50	35	Redacted	Unknown	FALSE	FALSE	FALSE	TRUE	FALSE	FALSE	FALSE	FALSE	FALSE	FALSE	FALSE	FALSE	TRUE	FALSE	FALSE	FALSE	FALSE	FALSE
5e78593bdf9501425c4d8941	Topcon TRV-50	35	Redacted	Unknown	FALSE	TRUE	TRUE	FALSE	TRUE	TRUE	FALSE	FALSE	FALSE	FALSE	FALSE	TRUE	FALSE	FALSE	TRUE	FALSE	FALSE	FALSE
5e78593bdf9501425c4d8942	Topcon TRV-50	35	Redacted	Unknown	FALSE	FALSE	FALSE	FALSE	FALSE	FALSE	FALSE	FALSE	FALSE	FALSE	FALSE	FALSE	FALSE	FALSE	FALSE	FALSE	FALSE	FALSE
5e78593bdf9501425c4d8945	Topcon TRV-50	35	Redacted	Unknown	FALSE	FALSE	TRUE	FALSE	FALSE	TRUE	FALSE	TRUE	FALSE	FALSE	FALSE	FALSE	FALSE	FALSE	FALSE	FALSE	TRUE	FALSE
5e78593bdf9501425c4d8947	Topcon TRV-50	35	Redacted	Unknown	FALSE	FALSE	TRUE	FALSE	TRUE	TRUE	FALSE	FALSE	FALSE	FALSE	FALSE	TRUE	FALSE	TRUE	FALSE	FALSE	FALSE	FALSE
5e78593bdf9501425c4d894a	Topcon TRV-50	35	Redacted	Unknown	FALSE	FALSE	FALSE	FALSE	FALSE	FALSE	FALSE	FALSE	FALSE	FALSE	FALSE	FALSE	FALSE	FALSE	FALSE	FALSE	FALSE	FALSE
5e78593bdf9501425c4d894b	Topcon TRV-50	35	Redacted	Unknown	TRUE	FALSE	FALSE	FALSE	FALSE	TRUE	FALSE	FALSE	FALSE	FALSE	FALSE	FALSE	FALSE	FALSE	FALSE	FALSE	FALSE	FALSE
5e78593bdf9501425c4d8950	Topcon TRV-50	35	Redacted	Unknown	FALSE	TRUE	TRUE	FALSE	TRUE	TRUE	FALSE	FALSE	TRUE	FALSE	FALSE	FALSE	FALSE	TRUE	TRUE	FALSE	FALSE	TRUE
5e78593bdf9501425c4d8952	Topcon TRV-50	35	Redacted	Unknown	FALSE	FALSE	TRUE	TRUE	TRUE	FALSE	FALSE	FALSE	FALSE	FALSE	FALSE	FALSE	FALSE	FALSE	FALSE	FALSE	FALSE	TRUE
5e78593bdf9501425c4d8954	Topcon TRV-50	35	Redacted	Unknown	FALSE	FALSE	TRUE	FALSE	TRUE	FALSE	FALSE	FALSE	FALSE	FALSE	FALSE	FALSE	FALSE	TRUE	FALSE	FALSE	FALSE	FALSE
5e78593bdf9501425c4d8955	Topcon TRV-50	35	Redacted	Unknown	FALSE	FALSE	FALSE	FALSE	FALSE	FALSE	FALSE	FALSE	FALSE	FALSE	FALSE	FALSE	FALSE	FALSE	FALSE	FALSE	FALSE	FALSE
5e78593bdf9501425c4d8956	Topcon TRV-50	35	Redacted	Unknown	FALSE	FALSE	TRUE	FALSE	FALSE	TRUE	FALSE	FALSE	FALSE	FALSE	FALSE	TRUE	FALSE	FALSE	TRUE	FALSE	FALSE	FALSE
5e78593bdf9501425c4d895b	Topcon TRV-50	35	Redacted	Unknown	FALSE	FALSE	TRUE	TRUE	TRUE	TRUE	FALSE	TRUE	FALSE	FALSE	FALSE	FALSE	FALSE	FALSE	TRUE	FALSE	TRUE	FALSE
5e78593bdf9501425c4d8963	Topcon TRV-50	35	Redacted	Unknown	TRUE	FALSE	FALSE	FALSE	FALSE	FALSE	FALSE	FALSE	FALSE	TRUE	FALSE	FALSE	FALSE	FALSE	FALSE	FALSE	FALSE	FALSE
5e78593bdf9501425c4d8964	Topcon TRV-50	35	Redacted	Unknown	TRUE	FALSE	FALSE	FALSE	FALSE	FALSE	FALSE	FALSE	FALSE	TRUE	FALSE	FALSE	FALSE	FALSE	FALSE	FALSE	FALSE	FALSE
5e78593bdf9501425c4d8965	Topcon TRV-50	35	Redacted	Unknown	FALSE	FALSE	FALSE	FALSE	FALSE	FALSE	FALSE	FALSE	TRUE	FALSE	FALSE	FALSE	FALSE	FALSE	FALSE	FALSE	FALSE	FALSE
5e78593bdf9501425c4d8968	Topcon TRV-50	35	Redacted	Unknown	TRUE	FALSE	FALSE	FALSE	FALSE	FALSE	FALSE	FALSE	FALSE	TRUE	FALSE	FALSE	FALSE	FALSE	FALSE	FALSE	FALSE	FALSE
5e78593bdf9501425c4d896a	Topcon TRV-50	35	Redacted	Unknown	FALSE	FALSE	TRUE	FALSE	FALSE	TRUE	FALSE	FALSE	FALSE	FALSE	FALSE	FALSE	FALSE	FALSE	FALSE	FALSE	FALSE	FALSE
5e78593bdf9501425c4d896b	Topcon TRV-50	35	Redacted	Unknown	FALSE	FALSE	TRUE	FALSE	TRUE	TRUE	FALSE	FALSE	FALSE	FALSE	FALSE	TRUE	FALSE	TRUE	TRUE	FALSE	FALSE	FALSE
5e78593bdf9501425c4d896c	Topcon TRV-50	35	Redacted	Unknown	FALSE	FALSE	TRUE	FALSE	TRUE	FALSE	FALSE	FALSE	TRUE	FALSE	FALSE	TRUE	FALSE	TRUE	TRUE	FALSE	FALSE	TRUE
5e78593bdf9501425c4d896f	Topcon TRV-50	35	Redacted	Unknown	FALSE	FALSE	FALSE	FALSE	FALSE	FALSE	FALSE	FALSE	FALSE	FALSE	FALSE	FALSE	FALSE	FALSE	FALSE	FALSE	FALSE	FALSE
5e78593bdf9501425c4d8972	Topcon TRV-50	35	Redacted	Unknown	FALSE	FALSE	TRUE	TRUE	TRUE	TRUE	FALSE	FALSE	TRUE	FALSE	FALSE	FALSE	TRUE	FALSE	TRUE	FALSE	FALSE	TRUE
5e78593bdf9501425c4d8973	Topcon TRV-50	35	Redacted	Unknown	FALSE	FALSE	FALSE	FALSE	FALSE	FALSE	FALSE	FALSE	FALSE	FALSE	FALSE	FALSE	FALSE	FALSE	FALSE	FALSE	FALSE	FALSE
5e78593bdf9501425c4d8977	Topcon TRV-50	35	Redacted	Unknown	FALSE	FALSE	FALSE	FALSE	FALSE	FALSE	FALSE	FALSE	TRUE	FALSE	FALSE	FALSE	FALSE	FALSE	FALSE	FALSE	FALSE	TRUE
5e78593bdf9501425c4d8978	Topcon TRV-50	35	Redacted	Unknown	FALSE	FALSE	FALSE	FALSE	FALSE	FALSE	FALSE	FALSE	FALSE	FALSE	FALSE	FALSE	FALSE	FALSE	FALSE	FALSE	FALSE	FALSE
5e78593bdf9501425c4d897b	Topcon TRV-50	35	Redacted	Unknown	FALSE	FALSE	TRUE	TRUE	TRUE	TRUE	FALSE	FALSE	FALSE	FALSE	FALSE	TRUE	FALSE	TRUE	TRUE	FALSE	FALSE	FALSE
5e78593bdf9501425c4d897d	Topcon TRV-50	35	Redacted	Unknown	FALSE	TRUE	TRUE	TRUE	TRUE	TRUE	FALSE	FALSE	FALSE	FALSE	FALSE	TRUE	TRUE	TRUE	TRUE	FALSE	FALSE	FALSE
5e78593bdf9501425c4d8980	Topcon TRV-50	35	Redacted	Unknown	FALSE	FALSE	TRUE	FALSE	TRUE	FALSE	FALSE	FALSE	FALSE	FALSE	FALSE	FALSE	FALSE	TRUE	FALSE	FALSE	FALSE	FALSE
5e78593bdf9501425c4d8986	Topcon TRV-50	35	Redacted	Unknown	FALSE	FALSE	TRUE	FALSE	TRUE	TRUE	FALSE	FALSE	FALSE	FALSE	FALSE	FALSE	FALSE	FALSE	FALSE	FALSE	FALSE	FALSE
5e78593bdf9501425c4d8989	Topcon TRV-50	35	Redacted	Unknown	FALSE	FALSE	FALSE	FALSE	FALSE	FALSE	FALSE	FALSE	FALSE	FALSE	FALSE	FALSE	FALSE	FALSE	FALSE	FALSE	FALSE	FALSE
5e78593bdf9501425c4d898b	Topcon TRV-50	35	Redacted	Unknown	FALSE	FALSE	FALSE	FALSE	FALSE	FALSE	FALSE	FALSE	FALSE	FALSE	FALSE	FALSE	FALSE	FALSE	FALSE	FALSE	FALSE	FALSE
5e78593bdf9501425c4d898f	Topcon TRV-50	35	Redacted	Unknown	TRUE	FALSE	FALSE	TRUE	FALSE	FALSE	FALSE	FALSE	FALSE	FALSE	FALSE	FALSE	TRUE	TRUE	FALSE	FALSE	FALSE	FALSE
5e78593bdf9501425c4d8991	Topcon TRV-50	35	Redacted	Unknown	FALSE	FALSE	FALSE	FALSE	FALSE	TRUE	FALSE	FALSE	TRUE	FALSE	FALSE	FALSE	FALSE	FALSE	FALSE	FALSE	FALSE	TRUE
5e78593bdf9501425c4d8994	Topcon TRV-50	35	Redacted	Unknown	FALSE	FALSE	TRUE	TRUE	TRUE	TRUE	FALSE	FALSE	FALSE	FALSE	FALSE	TRUE	FALSE	TRUE	FALSE	FALSE	FALSE	FALSE
5e78593bdf9501425c4d8997	Topcon TRV-50	35	Redacted	Unknown	FALSE	FALSE	TRUE	FALSE	TRUE	TRUE	FALSE	FALSE	FALSE	FALSE	FALSE	FALSE	FALSE	TRUE	TRUE	FALSE	FALSE	FALSE
5e78593bdf9501425c4d8998	Topcon TRV-50	35	Redacted	Unknown	FALSE	TRUE	FALSE	FALSE	FALSE	FALSE	FALSE	FALSE	FALSE	FALSE	FALSE	TRUE	FALSE	FALSE	FALSE	FALSE	FALSE	FALSE
5e78593bdf9501425c4d899a	Topcon TRV-50	35	Redacted	Unknown	TRUE	FALSE	FALSE	FALSE	FALSE	FALSE	FALSE	FALSE	FALSE	FALSE	FALSE	FALSE	FALSE	FALSE	FALSE	FALSE	FALSE	FALSE
5e78593bdf9501425c4d899c	Topcon TRV-50	35	Redacted	Unknown	TRUE	FALSE	FALSE	FALSE	TRUE	FALSE	TRUE	FALSE	FALSE	FALSE	FALSE	TRUE	FALSE	TRUE	FALSE	TRUE	FALSE	FALSE
5e78593bdf9501425c4d899f	Topcon TRV-50	35	Redacted	Unknown	TRUE	FALSE	FALSE	FALSE	FALSE	TRUE	FALSE	FALSE	TRUE	FALSE	FALSE	FALSE	FALSE	FALSE	FALSE	FALSE	FALSE	TRUE
5e78593bdf9501425c4d89a0	Topcon TRV-50	35	Redacted	Unknown	FALSE	FALSE	TRUE	TRUE	TRUE	TRUE	FALSE	FALSE	FALSE	FALSE	FALSE	TRUE	TRUE	TRUE	TRUE	FALSE	FALSE	FALSE
5e78593bdf9501425c4d89a1	Topcon TRV-50	35	Redacted	Unknown	FALSE	FALSE	FALSE	FALSE	FALSE	FALSE	FALSE	FALSE	TRUE	FALSE	FALSE	FALSE	FALSE	FALSE	FALSE	FALSE	FALSE	TRUE
5e78593bdf9501425c4d89a2	Topcon TRV-50	35	Redacted	Unknown	TRUE	FALSE	FALSE	FALSE	FALSE	TRUE	FALSE	FALSE	FALSE	FALSE	FALSE	FALSE	FALSE	FALSE	FALSE	FALSE	FALSE	FALSE
5e78593bdf9501425c4d89a4	Topcon TRV-50	35	Redacted	Unknown	FALSE	FALSE	FALSE	FALSE	FALSE	FALSE	FALSE	FALSE	FALSE	FALSE	FALSE	FALSE	FALSE	FALSE	FALSE	FALSE	FALSE	FALSE
5e78593bdf9501425c4d89a5	Topcon TRV-50	35	Redacted	Unknown	FALSE	FALSE	TRUE	TRUE	TRUE	FALSE	TRUE	FALSE	FALSE	FALSE	FALSE	TRUE	TRUE	TRUE	TRUE	FALSE	FALSE	FALSE
5e78593bdf9501425c4d89a6	Topcon TRV-50	35	Redacted	Unknown	FALSE	FALSE	TRUE	FALSE	TRUE	FALSE	TRUE	FALSE	FALSE	FALSE	FALSE	FALSE	FALSE	TRUE	FALSE	TRUE	FALSE	FALSE
5e78593bdf9501425c4d89a8	Topcon TRV-50	35	Redacted	Unknown	FALSE	FALSE	TRUE	FALSE	TRUE	TRUE	FALSE	FALSE	FALSE	FALSE	FALSE	TRUE	FALSE	TRUE	TRUE	FALSE	FALSE	FALSE
5e78593bdf9501425c4d89aa	Topcon TRV-50	35	Redacted	Unknown	FALSE	FALSE	TRUE	FALSE	FALSE	TRUE	FALSE	FALSE	FALSE	FALSE	FALSE	FALSE	FALSE	FALSE	TRUE	TRUE	FALSE	FALSE
5e78593bdf9501425c4d89ab	Topcon TRV-50	35	Redacted	Unknown	TRUE	FALSE	FALSE	FALSE	TRUE	FALSE	FALSE	FALSE	FALSE	FALSE	FALSE	FALSE	FALSE	FALSE	FALSE	FALSE	FALSE	FALSE
5e78593bdf9501425c4d89ac	Topcon TRV-50	35	Redacted	Unknown	FALSE	FALSE	TRUE	FALSE	FALSE	TRUE	FALSE	FALSE	TRUE	FALSE	FALSE	FALSE	FALSE	FALSE	FALSE	FALSE	FALSE	TRUE
5e78593bdf9501425c4d89ae	Topcon TRV-50	35	Redacted	Unknown	FALSE	FALSE	TRUE	FALSE	TRUE	FALSE	FALSE	FALSE	TRUE	FALSE	FALSE	TRUE	FALSE	TRUE	TRUE	TRUE	FALSE	FALSE
5e78593bdf9501425c4d89af	Topcon TRV-50	35	Redacted	Unknown	FALSE	FALSE	TRUE	FALSE	FALSE	TRUE	FALSE	FALSE	FALSE	FALSE	FALSE	TRUE	FALSE	FALSE	TRUE	FALSE	FALSE	TRUE
5e78593bdf9501425c4d89b4	Topcon TRV-50	35	Redacted	Unknown	FALSE	FALSE	TRUE	FALSE	TRUE	TRUE	FALSE	FALSE	TRUE	FALSE	FALSE	FALSE	FALSE	TRUE	TRUE	FALSE	TRUE	TRUE
5e78593bdf9501425c4d89b5	Topcon TRV-50	35	Redacted	Unknown	TRUE	FALSE	FALSE	FALSE	FALSE	TRUE	FALSE	FALSE	FALSE	TRUE	FALSE	FALSE	FALSE	FALSE	FALSE	FALSE	FALSE	FALSE
5e78593bdf9501425c4d89b6	Topcon TRV-50	35	Redacted	Unknown	FALSE	FALSE	TRUE	FALSE	TRUE	FALSE	FALSE	FALSE	FALSE	FALSE	FALSE	TRUE	FALSE	TRUE	FALSE	FALSE	FALSE	FALSE
5e78593bdf9501425c4d89b7	Topcon TRV-50	35	Redacted	Unknown	FALSE	FALSE	TRUE	TRUE	TRUE	TRUE	FALSE	FALSE	FALSE	FALSE	FALSE	TRUE	TRUE	TRUE	TRUE	FALSE	FALSE	FALSE
5e78593bdf9501425c4d89b8	Topcon TRV-50	35	Redacted	Unknown	FALSE	FALSE	FALSE	FALSE	TRUE	FALSE	FALSE	TRUE	FALSE	FALSE	FALSE	TRUE	FALSE	TRUE	FALSE	FALSE	TRUE	FALSE
5e78593bdf9501425c4d89ba	Topcon TRV-50	35	Redacted	Unknown	FALSE	FALSE	TRUE	TRUE	TRUE	TRUE	FALSE	FALSE	FALSE	FALSE	FALSE	TRUE	TRUE	TRUE	TRUE	FALSE	FALSE	FALSE
5e78593bdf9501425c4d89bb	Topcon TRV-50	35	Redacted	Unknown	FALSE	FALSE	TRUE	FALSE	FALSE	TRUE	FALSE	FALSE	FALSE	FALSE	FALSE	FALSE	FALSE	FALSE	TRUE	FALSE	FALSE	FALSE
5e78593bdf9501425c4d89bd	Topcon TRV-50	35	Redacted	Unknown	FALSE	FALSE	TRUE	FALSE	FALSE	TRUE	FALSE	FALSE	FALSE	FALSE	FALSE	TRUE	FALSE	TRUE	TRUE	FALSE	FALSE	FALSE
5e78593bdf9501425c4d89be	Topcon TRV-50	35	Redacted	Unknown	FALSE	FALSE	TRUE	FALSE	TRUE	TRUE	FALSE	FALSE	FALSE	FALSE	FALSE	TRUE	FALSE	TRUE	TRUE	FALSE	FALSE	FALSE
5e78593bdf9501425c4d89c2	Topcon TRV-50	35	Redacted	Unknown	FALSE	TRUE	TRUE	TRUE	TRUE	TRUE	FALSE	FALSE	FALSE	FALSE	FALSE	TRUE	FALSE	TRUE	TRUE	FALSE	FALSE	FALSE
5e78593bdf9501425c4d89c7	Topcon TRV-50	35	Redacted	Unknown	FALSE	FALSE	TRUE	TRUE	TRUE	TRUE	FALSE	FALSE	TRUE	FALSE	FALSE	TRUE	TRUE	TRUE	TRUE	FALSE	FALSE	TRUE
5e78593bdf9501425c4d89cb	Topcon TRV-50	35	Redacted	Unknown	TRUE	FALSE	FALSE	FALSE	FALSE	FALSE	FALSE	FALSE	FALSE	TRUE	FALSE	FALSE	FALSE	FALSE	FALSE	FALSE	FALSE	FALSE
5e78593bdf9501425c4d89cc	Topcon TRV-50	35	Redacted	Unknown	FALSE	FALSE	TRUE	FALSE	TRUE	TRUE	FALSE	FALSE	TRUE	FALSE	FALSE	FALSE	FALSE	TRUE	TRUE	FALSE	TRUE	TRUE
5e78593bdf9501425c4d89cd	Topcon TRV-50	35	Redacted	Unknown	FALSE	FALSE	FALSE	FALSE	FALSE	FALSE	FALSE	FALSE	FALSE	FALSE	FALSE	FALSE	FALSE	FALSE	FALSE	FALSE	FALSE	FALSE
5e78593bdf9501425c4d89d0	Topcon TRV-50	35	Redacted	Unknown	FALSE	FALSE	TRUE	TRUE	FALSE	TRUE	FALSE	FALSE	FALSE	FALSE	FALSE	FALSE	FALSE	FALSE	TRUE	FALSE	FALSE	TRUE
5e78593bdf9501425c4d89d1	Topcon TRV-50	35	Redacted	Unknown	FALSE	TRUE	TRUE	FALSE	FALSE	TRUE	FALSE	FALSE	FALSE	FALSE	FALSE	TRUE	FALSE	FALSE	TRUE	FALSE	FALSE	FALSE
5e78593bdf9501425c4d89d2	Topcon TRV-50	35	Redacted	Unknown	FALSE	FALSE	FALSE	FALSE	FALSE	FALSE	FALSE	FALSE	FALSE	FALSE	FALSE	FALSE	FALSE	FALSE	FALSE	FALSE	FALSE	FALSE
5e78593bdf9501425c4d89d4	Topcon TRV-50	35	Redacted	Unknown	FALSE	FALSE	TRUE	FALSE	FALSE	TRUE	FALSE	FALSE	FALSE	FALSE	FALSE	TRUE	TRUE	FALSE	TRUE	FALSE	FALSE	FALSE
5e78593bdf9501425c4d89d6	Topcon TRV-50	35	Redacted	Unknown	FALSE	TRUE	TRUE	FALSE	FALSE	TRUE	FALSE	TRUE	FALSE	FALSE	TRUE	TRUE	TRUE	TRUE	TRUE	FALSE	TRUE	FALSE
5e78593bdf9501425c4d89d9	Topcon TRV-50	35	Redacted	Unknown	FALSE	FALSE	TRUE	TRUE	TRUE	TRUE	FALSE	FALSE	TRUE	FALSE	FALSE	FALSE	FALSE	TRUE	FALSE	FALSE	TRUE	FALSE
5e78593bdf9501425c4d89da	Topcon TRV-50	35	Redacted	Unknown	FALSE	FALSE	TRUE	FALSE	TRUE	TRUE	FALSE	FALSE	FALSE	FALSE	FALSE	FALSE	FALSE	TRUE	FALSE	FALSE	FALSE	FALSE
5e78593bdf9501425c4d89db	Topcon TRV-50	35	Redacted	Unknown	FALSE	FALSE	TRUE	FALSE	TRUE	TRUE	FALSE	FALSE	FALSE	FALSE	FALSE	FALSE	FALSE	TRUE	TRUE	FALSE	FALSE	FALSE
5e78593bdf9501425c4d89dd	Topcon TRV-50	35	Redacted	Unknown	FALSE	FALSE	FALSE	FALSE	FALSE	FALSE	FALSE	FALSE	FALSE	FALSE	FALSE	FALSE	FALSE	FALSE	FALSE	FALSE	FALSE	FALSE
5e78593bdf9501425c4d89e0	Topcon TRV-50	35	Redacted	Unknown	TRUE	TRUE	FALSE	FALSE	FALSE	TRUE	FALSE	FALSE	TRUE	FALSE	FALSE	TRUE	FALSE	FALSE	FALSE	FALSE	FALSE	TRUE
5e78593bdf9501425c4d89e1	Topcon TRV-50	35	Redacted	Unknown	FALSE	FALSE	TRUE	TRUE	TRUE	TRUE	FALSE	FALSE	FALSE	FALSE	FALSE	TRUE	FALSE	TRUE	TRUE	FALSE	FALSE	FALSE
5e78593bdf9501425c4d89e4	Topcon TRV-50	35	Redacted	Unknown	FALSE	FALSE	TRUE	FALSE	TRUE	TRUE	FALSE	FALSE	FALSE	FALSE	FALSE	FALSE	FALSE	TRUE	FALSE	TRUE	FALSE	FALSE
5e78593bdf9501425c4d89e6	Topcon TRV-50	35	Redacted	Unknown	FALSE	FALSE	TRUE	FALSE	TRUE	FALSE	FALSE	FALSE	FALSE	FALSE	FALSE	FALSE	FALSE	FALSE	FALSE	FALSE	FALSE	FALSE
5e78593bdf9501425c4d89e7	Topcon TRV-50	35	Redacted	Unknown	FALSE	FALSE	TRUE	FALSE	TRUE	FALSE	FALSE	FALSE	FALSE	FALSE	FALSE	TRUE	FALSE	TRUE	TRUE	FALSE	FALSE	FALSE
5e78593bdf9501425c4d89eb	Topcon TRV-50	35	Redacted	Unknown	TRUE	FALSE	TRUE	TRUE	TRUE	TRUE	FALSE	FALSE	FALSE	TRUE	FALSE	FALSE	FALSE	FALSE	TRUE	FALSE	FALSE	FALSE
5e78593bdf9501425c4d89ec	Topcon TRV-50	35	Redacted	Unknown	FALSE	FALSE	TRUE	FALSE	TRUE	TRUE	FALSE	FALSE	FALSE	FALSE	FALSE	TRUE	FALSE	TRUE	FALSE	FALSE	FALSE	FALSE
5e78593bdf9501425c4d89ef	Topcon TRV-50	35	Redacted	Unknown	FALSE	FALSE	TRUE	FALSE	FALSE	TRUE	FALSE	FALSE	TRUE	FALSE	FALSE	TRUE	FALSE	TRUE	TRUE	FALSE	FALSE	FALSE
5e78593bdf9501425c4d89f0	Topcon TRV-50	35	Redacted	Unknown	FALSE	FALSE	FALSE	FALSE	FALSE	FALSE	FALSE	FALSE	FALSE	FALSE	FALSE	FALSE	FALSE	FALSE	FALSE	FALSE	FALSE	FALSE
5e78593bdf9501425c4d89f3	Topcon TRV-50	35	Redacted	Unknown	TRUE	FALSE	FALSE	TRUE	FALSE	FALSE	TRUE	FALSE	FALSE	FALSE	FALSE	FALSE	TRUE	TRUE	FALSE	FALSE	FALSE	FALSE
5e78593bdf9501425c4d89f5	Topcon TRV-50	35	Redacted	Unknown	FALSE	FALSE	TRUE	FALSE	TRUE	TRUE	FALSE	FALSE	FALSE	FALSE	FALSE	FALSE	FALSE	TRUE	TRUE	FALSE	FALSE	FALSE
5e78593bdf9501425c4d89f6	Topcon TRV-50	35	Redacted	Unknown	TRUE	FALSE	FALSE	FALSE	TRUE	FALSE	FALSE	FALSE	FALSE	FALSE	FALSE	FALSE	FALSE	FALSE	FALSE	FALSE	FALSE	FALSE
5e78593bdf9501425c4d89f7	Topcon TRV-50	35	Redacted	Unknown	TRUE	FALSE	FALSE	FALSE	FALSE	FALSE	FALSE	FALSE	TRUE	FALSE	FALSE	FALSE	FALSE	FALSE	FALSE	FALSE	FALSE	TRUE
5e78593bdf9501425c4d89f8	Topcon TRV-50	35	Redacted	Unknown	FALSE	FALSE	TRUE	FALSE	TRUE	FALSE	FALSE	FALSE	FALSE	FALSE	FALSE	TRUE	TRUE	TRUE	TRUE	FALSE	FALSE	FALSE
5e78593bdf9501425c4d89f9	Topcon TRV-50	35	Redacted	Unknown	FALSE	FALSE	TRUE	FALSE	TRUE	TRUE	TRUE	FALSE	FALSE	FALSE	FALSE	TRUE	TRUE	TRUE	TRUE	TRUE	FALSE	FALSE
5e78593bdf9501425c4d89fb	Topcon TRV-50	35	Redacted	Unknown	FALSE	FALSE	FALSE	FALSE	FALSE	FALSE	FALSE	FALSE	TRUE	FALSE	FALSE	FALSE	FALSE	FALSE	FALSE	FALSE	FALSE	FALSE
5e78593bdf9501425c4d89fd	Topcon TRV-50	35	Redacted	Unknown	FALSE	TRUE	FALSE	FALSE	FALSE	FALSE	FALSE	TRUE	FALSE	FALSE	FALSE	TRUE	FALSE	FALSE	TRUE	FALSE	TRUE	FALSE
5e78593bdf9501425c4d89fe	Topcon TRV-50	35	Redacted	Unknown	FALSE	FALSE	TRUE	FALSE	FALSE	TRUE	FALSE	FALSE	FALSE	FALSE	FALSE	TRUE	FALSE	FALSE	TRUE	FALSE	FALSE	FALSE
5e78593bdf9501425c4d8a02	Topcon TRV-50	35	Redacted	Unknown	FALSE	FALSE	FALSE	TRUE	TRUE	TRUE	FALSE	FALSE	FALSE	FALSE	FALSE	TRUE	FALSE	TRUE	TRUE	FALSE	FALSE	FALSE
5e78593bdf9501425c4d8a03	Topcon TRV-50	35	Redacted	Unknown	TRUE	FALSE	FALSE	FALSE	FALSE	FALSE	FALSE	FALSE	FALSE	FALSE	FALSE	FALSE	FALSE	FALSE	FALSE	FALSE	FALSE	FALSE
5e78593bdf9501425c4d8a05	Topcon TRV-50	35	Redacted	Unknown	FALSE	FALSE	TRUE	FALSE	FALSE	TRUE	FALSE	FALSE	FALSE	FALSE	FALSE	FALSE	FALSE	FALSE	FALSE	FALSE	FALSE	FALSE
5e78593bdf9501425c4d8a08	Topcon TRV-50	35	Redacted	Unknown	FALSE	FALSE	FALSE	FALSE	FALSE	FALSE	FALSE	FALSE	FALSE	FALSE	FALSE	FALSE	FALSE	FALSE	FALSE	FALSE	FALSE	FALSE
5e78593bdf9501425c4d8a0b	Topcon TRV-50	35	Redacted	Unknown	TRUE	FALSE	FALSE	TRUE	FALSE	FALSE	FALSE	FALSE	TRUE	FALSE	FALSE	FALSE	TRUE	TRUE	FALSE	FALSE	FALSE	FALSE
5e78593bdf9501425c4d8a0c	Topcon TRV-50	35	Redacted	Unknown	TRUE	FALSE	FALSE	FALSE	FALSE	FALSE	FALSE	FALSE	TRUE	FALSE	FALSE	FALSE	FALSE	FALSE	FALSE	FALSE	FALSE	TRUE
5e78593bdf9501425c4d8a0d	Topcon TRV-50	35	Redacted	Unknown	FALSE	FALSE	TRUE	FALSE	TRUE	TRUE	FALSE	FALSE	FALSE	FALSE	FALSE	TRUE	FALSE	TRUE	TRUE	FALSE	FALSE	FALSE
5e78593bdf9501425c4d8a10	Topcon TRV-50	35	Redacted	Unknown	FALSE	TRUE	FALSE	FALSE	FALSE	FALSE	FALSE	FALSE	FALSE	FALSE	FALSE	FALSE	FALSE	FALSE	FALSE	FALSE	FALSE	FALSE
5e78593bdf9501425c4d8a11	Topcon TRV-50	35	Redacted	Unknown	FALSE	FALSE	TRUE	FALSE	FALSE	TRUE	FALSE	FALSE	FALSE	FALSE	FALSE	TRUE	FALSE	FALSE	TRUE	FALSE	FALSE	FALSE
5e78593bdf9501425c4d8a12	Topcon TRV-50	35	Redacted	Unknown	FALSE	FALSE	TRUE	TRUE	TRUE	TRUE	FALSE	TRUE	FALSE	FALSE	FALSE	TRUE	FALSE	TRUE	TRUE	FALSE	TRUE	FALSE
5e78593bdf9501425c4d8a13	Topcon TRV-50	35	Redacted	Unknown	FALSE	TRUE	TRUE	FALSE	TRUE	FALSE	FALSE	FALSE	FALSE	FALSE	FALSE	TRUE	FALSE	TRUE	TRUE	FALSE	FALSE	FALSE
5e78593bdf9501425c4d8a15	Topcon TRV-50	35	Redacted	Unknown	FALSE	TRUE	FALSE	FALSE	FALSE	FALSE	FALSE	FALSE	FALSE	FALSE	FALSE	FALSE	FALSE	FALSE	FALSE	FALSE	FALSE	FALSE
5e78593bdf9501425c4d8a17	Topcon TRV-50	35	Redacted	Unknown	FALSE	FALSE	TRUE	TRUE	TRUE	FALSE	FALSE	FALSE	FALSE	FALSE	FALSE	FALSE	FALSE	FALSE	FALSE	FALSE	FALSE	FALSE
5e78593bdf9501425c4d8a18	Topcon TRV-50	35	Redacted	Unknown	FALSE	FALSE	TRUE	FALSE	TRUE	FALSE	FALSE	FALSE	FALSE	FALSE	FALSE	FALSE	FALSE	TRUE	FALSE	FALSE	FALSE	FALSE
5e78593bdf9501425c4d8a19	Topcon TRV-50	35	Redacted	Unknown	FALSE	FALSE	FALSE	FALSE	FALSE	TRUE	FALSE	FALSE	FALSE	FALSE	FALSE	TRUE	FALSE	TRUE	TRUE	FALSE	FALSE	FALSE
5e78593bdf9501425c4d8a1a	Topcon TRV-50	35	Redacted	Unknown	FALSE	FALSE	TRUE	FALSE	FALSE	TRUE	FALSE	FALSE	TRUE	FALSE	FALSE	FALSE	FALSE	FALSE	FALSE	FALSE	FALSE	TRUE
5e78593bdf9501425c4d8a1c	Topcon TRV-50	35	Redacted	Unknown	TRUE	FALSE	FALSE	FALSE	FALSE	FALSE	FALSE	FALSE	FALSE	TRUE	FALSE	FALSE	FALSE	FALSE	FALSE	FALSE	FALSE	FALSE
5e78593bdf9501425c4d8a1f	Topcon TRV-50	35	Redacted	Unknown	FALSE	TRUE	FALSE	FALSE	FALSE	TRUE	FALSE	FALSE	TRUE	FALSE	FALSE	FALSE	FALSE	FALSE	FALSE	FALSE	FALSE	TRUE
5e78593bdf9501425c4d8a20	Topcon TRV-50	35	Redacted	Unknown	TRUE	FALSE	FALSE	FALSE	FALSE	FALSE	FALSE	FALSE	FALSE	FALSE	FALSE	FALSE	FALSE	FALSE	FALSE	FALSE	FALSE	FALSE
5e78593bdf9501425c4d8a21	Topcon TRV-50	35	Redacted	Unknown	FALSE	FALSE	TRUE	FALSE	TRUE	FALSE	FALSE	FALSE	FALSE	FALSE	FALSE	FALSE	FALSE	TRUE	FALSE	FALSE	FALSE	FALSE
5e78593bdf9501425c4d8a23	Topcon TRV-50	35	Redacted	Unknown	FALSE	FALSE	TRUE	FALSE	TRUE	TRUE	FALSE	TRUE	FALSE	FALSE	FALSE	TRUE	FALSE	TRUE	TRUE	FALSE	TRUE	FALSE
5e78593bdf9501425c4d8a24	Topcon TRV-50	35	Redacted	Unknown	FALSE	FALSE	TRUE	TRUE	FALSE	TRUE	FALSE	FALSE	TRUE	FALSE	FALSE	FALSE	FALSE	FALSE	TRUE	FALSE	FALSE	TRUE
5e78593bdf9501425c4d8a26	Topcon TRV-50	35	Redacted	Unknown	FALSE	FALSE	FALSE	FALSE	FALSE	FALSE	FALSE	FALSE	FALSE	FALSE	FALSE	FALSE	FALSE	FALSE	FALSE	FALSE	FALSE	FALSE
5e78593bdf9501425c4d8a27	Topcon TRV-50	35	Redacted	Unknown	FALSE	FALSE	TRUE	FALSE	TRUE	TRUE	FALSE	FALSE	TRUE	FALSE	FALSE	FALSE	FALSE	TRUE	TRUE	FALSE	FALSE	FALSE
5e78593bdf9501425c4d8a28	Topcon TRV-50	35	Redacted	Unknown	FALSE	FALSE	TRUE	TRUE	TRUE	TRUE	FALSE	FALSE	TRUE	FALSE	FALSE	TRUE	FALSE	TRUE	TRUE	FALSE	FALSE	TRUE
5e78593bdf9501425c4d8a2a	Topcon TRV-50	35	Redacted	Unknown	TRUE	FALSE	FALSE	FALSE	TRUE	FALSE	FALSE	FALSE	FALSE	FALSE	FALSE	FALSE	FALSE	TRUE	FALSE	FALSE	FALSE	FALSE
5e78593bdf9501425c4d8a2b	Topcon TRV-50	35	Redacted	Unknown	FALSE	FALSE	TRUE	TRUE	FALSE	FALSE	FALSE	FALSE	FALSE	FALSE	FALSE	FALSE	TRUE	FALSE	TRUE	FALSE	FALSE	FALSE
5e78593bdf9501425c4d8a2d	Topcon TRV-50	35	Redacted	Unknown	TRUE	TRUE	FALSE	FALSE	TRUE	FALSE	FALSE	FALSE	FALSE	FALSE	TRUE	FALSE	FALSE	FALSE	FALSE	FALSE	TRUE	FALSE
5e78593bdf9501425c4d8a2e	Topcon TRV-50	35	Redacted	Unknown	TRUE	FALSE	FALSE	FALSE	FALSE	FALSE	FALSE	FALSE	FALSE	TRUE	FALSE	FALSE	FALSE	FALSE	FALSE	FALSE	FALSE	FALSE
5e78593bdf9501425c4d8a2f	Topcon TRV-50	35	Redacted	Unknown	FALSE	FALSE	TRUE	TRUE	FALSE	TRUE	FALSE	FALSE	FALSE	FALSE	FALSE	FALSE	TRUE	FALSE	TRUE	FALSE	FALSE	FALSE
5e78593bdf9501425c4d8a30	Topcon TRV-50	35	Redacted	Unknown	FALSE	TRUE	FALSE	FALSE	TRUE	FALSE	FALSE	FALSE	FALSE	FALSE	TRUE	FALSE	FALSE	FALSE	FALSE	FALSE	FALSE	FALSE
5e78593bdf9501425c4d8a32	Topcon TRV-50	35	Redacted	Unknown	FALSE	FALSE	FALSE	FALSE	FALSE	TRUE	FALSE	FALSE	FALSE	FALSE	FALSE	FALSE	FALSE	FALSE	TRUE	FALSE	FALSE	FALSE
5e78593bdf9501425c4d8a33	Topcon TRV-50	35	Redacted	Unknown	FALSE	FALSE	TRUE	FALSE	TRUE	FALSE	FALSE	FALSE	FALSE	FALSE	FALSE	FALSE	FALSE	TRUE	FALSE	FALSE	FALSE	FALSE
5e78593bdf9501425c4d8a34	Topcon TRV-50	35	Redacted	Unknown	FALSE	FALSE	TRUE	TRUE	TRUE	TRUE	FALSE	FALSE	TRUE	FALSE	FALSE	TRUE	FALSE	TRUE	TRUE	FALSE	FALSE	FALSE
5e78593bdf9501425c4d8a36	Topcon TRV-50	35	Redacted	Unknown	TRUE	FALSE	FALSE	FALSE	FALSE	FALSE	FALSE	FALSE	TRUE	FALSE	FALSE	FALSE	FALSE	FALSE	FALSE	FALSE	FALSE	TRUE
5e78593bdf9501425c4d8a37	Topcon TRV-50	35	Redacted	Unknown	FALSE	FALSE	TRUE	TRUE	FALSE	TRUE	FALSE	FALSE	TRUE	FALSE	FALSE	TRUE	TRUE	FALSE	TRUE	FALSE	FALSE	TRUE
5e78593bdf9501425c4d8a3a	Topcon TRV-50	35	Redacted	Unknown	FALSE	FALSE	TRUE	TRUE	TRUE	TRUE	FALSE	FALSE	FALSE	FALSE	FALSE	TRUE	FALSE	TRUE	TRUE	FALSE	FALSE	FALSE
5e78593bdf9501425c4d8a40	Topcon TRV-50	35	Redacted	Unknown	FALSE	FALSE	TRUE	FALSE	TRUE	TRUE	FALSE	TRUE	FALSE	FALSE	FALSE	TRUE	FALSE	TRUE	TRUE	FALSE	TRUE	FALSE
5e78593bdf9501425c4d8a41	Topcon TRV-50	35	Redacted	Unknown	FALSE	FALSE	TRUE	TRUE	TRUE	TRUE	FALSE	FALSE	FALSE	FALSE	FALSE	TRUE	FALSE	TRUE	TRUE	FALSE	FALSE	FALSE
5e78593bdf9501425c4d8a43	Topcon TRV-50	35	Redacted	Unknown	TRUE	FALSE	FALSE	FALSE	FALSE	FALSE	FALSE	FALSE	TRUE	FALSE	FALSE	TRUE	FALSE	TRUE	FALSE	FALSE	FALSE	FALSE
5e78593bdf9501425c4d8a45	Topcon TRV-50	35	Redacted	Unknown	FALSE	TRUE	TRUE	TRUE	TRUE	TRUE	FALSE	FALSE	TRUE	FALSE	FALSE	TRUE	FALSE	TRUE	TRUE	FALSE	FALSE	FALSE
5e78593bdf9501425c4d8a47	Topcon TRV-50	35	Redacted	Unknown	FALSE	FALSE	TRUE	TRUE	FALSE	FALSE	TRUE	FALSE	FALSE	FALSE	FALSE	FALSE	TRUE	FALSE	FALSE	FALSE	FALSE	FALSE
5e78593bdf9501425c4d8a49	Topcon TRV-50	35	Redacted	Unknown	FALSE	FALSE	TRUE	FALSE	FALSE	TRUE	FALSE	FALSE	TRUE	FALSE	FALSE	TRUE	FALSE	FALSE	TRUE	FALSE	FALSE	TRUE
5e78593bdf9501425c4d8a4a	Topcon TRV-50	35	Redacted	Unknown	FALSE	FALSE	TRUE	FALSE	TRUE	FALSE	FALSE	FALSE	FALSE	FALSE	FALSE	FALSE	FALSE	TRUE	FALSE	FALSE	FALSE	FALSE
5e78593bdf9501425c4d8a4c	Topcon TRV-50	35	Redacted	Unknown	FALSE	FALSE	TRUE	TRUE	TRUE	TRUE	TRUE	FALSE	FALSE	FALSE	FALSE	TRUE	FALSE	TRUE	TRUE	TRUE	FALSE	FALSE
5e78593bdf9501425c4d8a4d	Topcon TRV-50	35	Redacted	Unknown	FALSE	FALSE	TRUE	TRUE	TRUE	TRUE	FALSE	FALSE	FALSE	FALSE	FALSE	TRUE	FALSE	TRUE	TRUE	FALSE	FALSE	FALSE
5e78593bdf9501425c4d8a4e	Topcon TRV-50	35	Redacted	Unknown	TRUE	FALSE	FALSE	FALSE	FALSE	FALSE	FALSE	FALSE	FALSE	FALSE	FALSE	FALSE	FALSE	FALSE	FALSE	FALSE	FALSE	FALSE
5e78593bdf9501425c4d8a4f	Topcon TRV-50	35	Redacted	Unknown	TRUE	FALSE	FALSE	FALSE	FALSE	FALSE	FALSE	FALSE	FALSE	FALSE	FALSE	FALSE	FALSE	FALSE	FALSE	FALSE	FALSE	FALSE
5e78593bdf9501425c4d8a50	Topcon TRV-50	35	Redacted	Unknown	FALSE	FALSE	FALSE	TRUE	FALSE	FALSE	FALSE	FALSE	FALSE	FALSE	FALSE	FALSE	TRUE	FALSE	FALSE	FALSE	FALSE	FALSE
5e78593bdf9501425c4d8a52	Topcon TRV-50	35	Redacted	Unknown	FALSE	FALSE	TRUE	FALSE	TRUE	FALSE	FALSE	FALSE	FALSE	FALSE	FALSE	FALSE	FALSE	TRUE	FALSE	FALSE	FALSE	FALSE
5e78593bdf9501425c4d8a53	Topcon TRV-50	35	Redacted	Unknown	FALSE	FALSE	TRUE	FALSE	TRUE	TRUE	FALSE	FALSE	FALSE	FALSE	FALSE	TRUE	FALSE	TRUE	TRUE	FALSE	FALSE	FALSE
5e78593bdf9501425c4d8a59	Topcon TRV-50	35	Redacted	Unknown	FALSE	TRUE	FALSE	FALSE	TRUE	FALSE	FALSE	FALSE	FALSE	FALSE	FALSE	FALSE	FALSE	TRUE	FALSE	FALSE	FALSE	FALSE
5e78593bdf9501425c4d8a5b	Topcon TRV-50	35	Redacted	Unknown	FALSE	FALSE	FALSE	FALSE	FALSE	TRUE	FALSE	FALSE	FALSE	FALSE	FALSE	FALSE	FALSE	FALSE	FALSE	FALSE	FALSE	FALSE
5e78593bdf9501425c4d8a5c	Topcon TRV-50	35	Redacted	Unknown	FALSE	FALSE	TRUE	TRUE	TRUE	TRUE	FALSE	FALSE	FALSE	FALSE	FALSE	TRUE	FALSE	TRUE	TRUE	FALSE	FALSE	FALSE
5e78593bdf9501425c4d8a5d	Topcon TRV-50	35	Redacted	Unknown	FALSE	FALSE	FALSE	FALSE	TRUE	FALSE	FALSE	FALSE	FALSE	FALSE	FALSE	FALSE	FALSE	TRUE	FALSE	FALSE	FALSE	FALSE
5e78593bdf9501425c4d8a5f	Topcon TRV-50	35	Redacted	Unknown	FALSE	FALSE	FALSE	FALSE	FALSE	FALSE	FALSE	FALSE	FALSE	FALSE	FALSE	FALSE	FALSE	FALSE	FALSE	FALSE	FALSE	FALSE
5e78593bdf9501425c4d8a61	Topcon TRV-50	35	Redacted	Unknown	FALSE	FALSE	FALSE	FALSE	FALSE	FALSE	FALSE	FALSE	FALSE	FALSE	FALSE	FALSE	FALSE	FALSE	FALSE	FALSE	FALSE	FALSE
5e78593bdf9501425c4d8a64	Topcon TRV-50	35	Redacted	Unknown	FALSE	FALSE	FALSE	FALSE	FALSE	TRUE	TRUE	FALSE	FALSE	FALSE	FALSE	TRUE	FALSE	FALSE	TRUE	TRUE	FALSE	FALSE
5e78593bdf9501425c4d8a65	Topcon TRV-50	35	Redacted	Unknown	FALSE	FALSE	TRUE	TRUE	TRUE	TRUE	FALSE	FALSE	FALSE	FALSE	FALSE	TRUE	FALSE	FALSE	TRUE	TRUE	FALSE	FALSE
5e78593bdf9501425c4d8a67	Topcon TRV-50	35	Redacted	Unknown	FALSE	FALSE	FALSE	FALSE	TRUE	TRUE	FALSE	FALSE	FALSE	FALSE	FALSE	FALSE	FALSE	FALSE	FALSE	FALSE	FALSE	FALSE
5e78593bdf9501425c4d8a68	Topcon TRV-50	35	Redacted	Unknown	FALSE	FALSE	TRUE	FALSE	TRUE	TRUE	FALSE	FALSE	FALSE	FALSE	FALSE	TRUE	FALSE	TRUE	FALSE	FALSE	FALSE	FALSE
5e78593bdf9501425c4d8a6a	Topcon TRV-50	35	Redacted	Unknown	FALSE	FALSE	TRUE	FALSE	TRUE	TRUE	FALSE	FALSE	TRUE	FALSE	FALSE	FALSE	FALSE	FALSE	FALSE	FALSE	FALSE	FALSE
5e78593bdf9501425c4d8a6b	Topcon TRV-50	35	Redacted	Unknown	FALSE	FALSE	TRUE	FALSE	TRUE	FALSE	FALSE	FALSE	FALSE	FALSE	FALSE	FALSE	FALSE	TRUE	FALSE	FALSE	FALSE	FALSE
5e78593bdf9501425c4d8a6c	Topcon TRV-50	35	Redacted	Unknown	FALSE	FALSE	FALSE	FALSE	FALSE	FALSE	FALSE	FALSE	FALSE	FALSE	FALSE	FALSE	FALSE	FALSE	FALSE	FALSE	FALSE	FALSE
5e78593bdf9501425c4d8a6f	Topcon TRV-50	35	Redacted	Unknown	FALSE	FALSE	FALSE	TRUE	FALSE	TRUE	FALSE	FALSE	FALSE	FALSE	FALSE	FALSE	TRUE	FALSE	TRUE	FALSE	FALSE	FALSE
5e78593bdf9501425c4d8a72	Topcon TRV-50	35	Redacted	Unknown	TRUE	FALSE	FALSE	FALSE	TRUE	FALSE	FALSE	FALSE	FALSE	FALSE	FALSE	TRUE	FALSE	TRUE	FALSE	FALSE	FALSE	FALSE
5e78593bdf9501425c4d8a74	Topcon TRV-50	35	Redacted	Unknown	FALSE	FALSE	FALSE	FALSE	FALSE	TRUE	FALSE	FALSE	TRUE	FALSE	FALSE	FALSE	FALSE	FALSE	TRUE	FALSE	FALSE	TRUE
5e78593bdf9501425c4d8a75	Topcon TRV-50	35	Redacted	Unknown	FALSE	TRUE	TRUE	FALSE	FALSE	TRUE	FALSE	FALSE	TRUE	FALSE	FALSE	TRUE	FALSE	FALSE	TRUE	FALSE	FALSE	TRUE
5e78593bdf9501425c4d8a7a	Topcon TRV-50	35	Redacted	Unknown	TRUE	FALSE	FALSE	FALSE	FALSE	FALSE	FALSE	FALSE	FALSE	FALSE	FALSE	FALSE	FALSE	FALSE	FALSE	FALSE	FALSE	FALSE
5e78593bdf9501425c4d8a7d	Topcon TRV-50	35	Redacted	Unknown	TRUE	FALSE	TRUE	TRUE	TRUE	TRUE	FALSE	FALSE	FALSE	TRUE	FALSE	FALSE	FALSE	TRUE	TRUE	FALSE	FALSE	FALSE
5e78593bdf9501425c4d8a7f	Topcon TRV-50	35	Redacted	Unknown	FALSE	FALSE	TRUE	TRUE	FALSE	TRUE	FALSE	FALSE	TRUE	FALSE	FALSE	FALSE	FALSE	FALSE	FALSE	FALSE	FALSE	FALSE
5e78593bdf9501425c4d8a81	Topcon TRV-50	35	Redacted	Unknown	TRUE	FALSE	FALSE	FALSE	FALSE	FALSE	FALSE	FALSE	FALSE	FALSE	FALSE	FALSE	FALSE	FALSE	FALSE	FALSE	FALSE	FALSE
5e78593bdf9501425c4d8a82	Topcon TRV-50	35	Redacted	Unknown	FALSE	FALSE	TRUE	TRUE	TRUE	TRUE	FALSE	FALSE	FALSE	FALSE	FALSE	TRUE	TRUE	TRUE	TRUE	TRUE	FALSE	FALSE
5e78593bdf9501425c4d8a85	Topcon TRV-50	35	Redacted	Unknown	FALSE	TRUE	FALSE	FALSE	FALSE	FALSE	FALSE	FALSE	FALSE	FALSE	TRUE	FALSE	FALSE	FALSE	FALSE	FALSE	FALSE	FALSE
5e78593bdf9501425c4d8a86	Topcon TRV-50	35	Redacted	Unknown	FALSE	FALSE	FALSE	FALSE	FALSE	FALSE	FALSE	FALSE	FALSE	FALSE	FALSE	FALSE	FALSE	FALSE	FALSE	FALSE	FALSE	FALSE
5e78593bdf9501425c4d8a87	Topcon TRV-50	35	Redacted	Unknown	FALSE	TRUE	TRUE	FALSE	TRUE	TRUE	FALSE	FALSE	FALSE	FALSE	FALSE	FALSE	FALSE	FALSE	FALSE	FALSE	FALSE	FALSE
5e78593bdf9501425c4d8a89	Topcon TRV-50	35	Redacted	Unknown	FALSE	FALSE	TRUE	FALSE	FALSE	FALSE	FALSE	FALSE	FALSE	FALSE	FALSE	FALSE	FALSE	FALSE	FALSE	FALSE	FALSE	FALSE
5e78593bdf9501425c4d8a8c	Topcon TRV-50	35	Redacted	Unknown	FALSE	FALSE	FALSE	TRUE	FALSE	TRUE	FALSE	FALSE	FALSE	FALSE	FALSE	TRUE	FALSE	FALSE	FALSE	FALSE	FALSE	FALSE
5e78593bdf9501425c4d8a8e	Topcon TRV-50	35	Redacted	Unknown	FALSE	FALSE	TRUE	FALSE	FALSE	TRUE	FALSE	FALSE	TRUE	FALSE	FALSE	TRUE	FALSE	FALSE	TRUE	FALSE	FALSE	FALSE
5e78593bdf9501425c4d8a90	Topcon TRV-50	35	Redacted	Unknown	FALSE	FALSE	TRUE	FALSE	TRUE	TRUE	FALSE	FALSE	TRUE	FALSE	FALSE	FALSE	FALSE	TRUE	TRUE	FALSE	FALSE	FALSE
5e78593bdf9501425c4d8a91	Topcon TRV-50	35	Redacted	Unknown	FALSE	TRUE	FALSE	FALSE	FALSE	TRUE	FALSE	TRUE	TRUE	FALSE	FALSE	FALSE	FALSE	FALSE	FALSE	FALSE	TRUE	FALSE
5e78593bdf9501425c4d8a96	Topcon TRV-50	35	Redacted	Unknown	FALSE	FALSE	TRUE	TRUE	FALSE	TRUE	FALSE	FALSE	TRUE	FALSE	FALSE	TRUE	TRUE	FALSE	TRUE	FALSE	FALSE	TRUE
5e78593bdf9501425c4d8a97	Topcon TRV-50	35	Redacted	Unknown	TRUE	FALSE	FALSE	FALSE	FALSE	FALSE	FALSE	FALSE	TRUE	FALSE	FALSE	FALSE	FALSE	FALSE	FALSE	FALSE	FALSE	FALSE
5e78593bdf9501425c4d8a99	Topcon TRV-50	35	Redacted	Unknown	FALSE	FALSE	FALSE	FALSE	TRUE	FALSE	FALSE	FALSE	FALSE	FALSE	FALSE	FALSE	FALSE	TRUE	FALSE	FALSE	FALSE	FALSE
5e78593bdf9501425c4d8a9a	Topcon TRV-50	35	Redacted	Unknown	TRUE	FALSE	FALSE	FALSE	FALSE	FALSE	FALSE	FALSE	FALSE	FALSE	FALSE	FALSE	FALSE	TRUE	FALSE	FALSE	FALSE	FALSE
5e78593bdf9501425c4d8a9c	Topcon TRV-50	35	Redacted	Unknown	FALSE	TRUE	FALSE	FALSE	FALSE	TRUE	FALSE	FALSE	FALSE	FALSE	FALSE	FALSE	FALSE	FALSE	TRUE	FALSE	FALSE	FALSE
5e78593bdf9501425c4d8a9f	Topcon TRV-50	35	Redacted	Unknown	FALSE	TRUE	FALSE	FALSE	FALSE	TRUE	FALSE	FALSE	FALSE	FALSE	FALSE	FALSE	FALSE	FALSE	FALSE	FALSE	FALSE	FALSE
5e78593bdf9501425c4d8aa0	Topcon TRV-50	35	Redacted	Unknown	FALSE	FALSE	FALSE	FALSE	FALSE	FALSE	FALSE	FALSE	FALSE	FALSE	FALSE	FALSE	FALSE	FALSE	FALSE	FALSE	FALSE	FALSE
5e78593bdf9501425c4d8aa1	Topcon TRV-50	35	Redacted	Unknown	TRUE	FALSE	FALSE	FALSE	FALSE	FALSE	FALSE	FALSE	FALSE	TRUE	FALSE	FALSE	FALSE	FALSE	FALSE	FALSE	FALSE	FALSE
5e78593bdf9501425c4d8aa2	Topcon TRV-50	35	Redacted	Unknown	FALSE	FALSE	TRUE	FALSE	FALSE	TRUE	FALSE	FALSE	FALSE	FALSE	FALSE	FALSE	FALSE	FALSE	FALSE	FALSE	FALSE	FALSE
5e78593bdf9501425c4d8aa3	Topcon TRV-50	35	Redacted	Unknown	FALSE	FALSE	FALSE	FALSE	FALSE	TRUE	FALSE	FALSE	TRUE	FALSE	FALSE	FALSE	FALSE	FALSE	FALSE	FALSE	FALSE	FALSE
5e78593bdf9501425c4d8aa4	Topcon TRV-50	35	Redacted	Unknown	FALSE	TRUE	TRUE	TRUE	FALSE	TRUE	FALSE	FALSE	FALSE	FALSE	FALSE	FALSE	TRUE	FALSE	TRUE	FALSE	FALSE	FALSE
5e78593bdf9501425c4d8aa5	Topcon TRV-50	35	Redacted	Unknown	FALSE	FALSE	TRUE	TRUE	FALSE	TRUE	FALSE	FALSE	FALSE	FALSE	FALSE	FALSE	TRUE	TRUE	TRUE	FALSE	FALSE	FALSE
5e78593bdf9501425c4d8aa6	Topcon TRV-50	35	Redacted	Unknown	FALSE	FALSE	TRUE	TRUE	FALSE	TRUE	FALSE	FALSE	TRUE	FALSE	FALSE	TRUE	FALSE	FALSE	TRUE	FALSE	FALSE	FALSE
5e78593bdf9501425c4d8aa7	Topcon TRV-50	35	Redacted	Unknown	FALSE	FALSE	FALSE	FALSE	FALSE	TRUE	FALSE	FALSE	FALSE	FALSE	FALSE	FALSE	FALSE	FALSE	TRUE	TRUE	FALSE	FALSE
5e78593bdf9501425c4d8aa8	Topcon TRV-50	35	Redacted	Unknown	FALSE	TRUE	TRUE	FALSE	TRUE	FALSE	FALSE	TRUE	FALSE	FALSE	FALSE	TRUE	FALSE	FALSE	TRUE	FALSE	TRUE	FALSE
5e78593bdf9501425c4d8aa9	Topcon TRV-50	35	Redacted	Unknown	FALSE	FALSE	TRUE	FALSE	TRUE	FALSE	FALSE	FALSE	FALSE	FALSE	FALSE	FALSE	FALSE	TRUE	FALSE	FALSE	FALSE	FALSE
5e78593bdf9501425c4d8aaa	Topcon TRV-50	35	Redacted	Unknown	FALSE	FALSE	TRUE	FALSE	TRUE	FALSE	FALSE	FALSE	FALSE	FALSE	FALSE	FALSE	FALSE	TRUE	FALSE	FALSE	FALSE	FALSE
5e78593bdf9501425c4d8aab	Topcon TRV-50	35	Redacted	Unknown	FALSE	FALSE	FALSE	FALSE	TRUE	FALSE	FALSE	FALSE	FALSE	FALSE	FALSE	FALSE	FALSE	TRUE	FALSE	FALSE	FALSE	FALSE
5e78593bdf9501425c4d8aac	Topcon TRV-50	35	Redacted	Unknown	FALSE	FALSE	FALSE	FALSE	TRUE	FALSE	FALSE	FALSE	FALSE	FALSE	FALSE	FALSE	FALSE	TRUE	FALSE	FALSE	FALSE	FALSE
5e78593bdf9501425c4d8aad	Topcon TRV-50	35	Redacted	Unknown	FALSE	FALSE	TRUE	FALSE	TRUE	TRUE	FALSE	FALSE	TRUE	FALSE	FALSE	TRUE	FALSE	TRUE	TRUE	FALSE	FALSE	FALSE
5e78593bdf9501425c4d8aae	Topcon TRV-50	35	Redacted	Unknown	FALSE	TRUE	FALSE	FALSE	FALSE	FALSE	FALSE	FALSE	FALSE	FALSE	FALSE	FALSE	FALSE	FALSE	FALSE	FALSE	FALSE	FALSE
5e78593bdf9501425c4d8aaf	Topcon TRV-50	35	Redacted	Unknown	FALSE	FALSE	FALSE	FALSE	TRUE	FALSE	FALSE	FALSE	FALSE	FALSE	FALSE	FALSE	FALSE	TRUE	TRUE	FALSE	FALSE	FALSE
5e7bc4b656655ce9939f0158	Topcon TRC-NW6	45	Redacted	Unknown	FALSE	FALSE	FALSE	FALSE	FALSE	TRUE	FALSE	FALSE	TRUE	FALSE	FALSE	FALSE	FALSE	FALSE	FALSE	FALSE	FALSE	TRUE
5e7bc4b656655ce9939f0159	Topcon TRC-NW6	45	Redacted	Unknown	FALSE	FALSE	TRUE	FALSE	TRUE	FALSE	FALSE	FALSE	TRUE	FALSE	FALSE	FALSE	FALSE	TRUE	FALSE	FALSE	FALSE	FALSE
5e7bc4b656655ce9939f015a	Topcon TRC-NW6	45	Redacted	Unknown	FALSE	FALSE	TRUE	TRUE	TRUE	TRUE	FALSE	FALSE	FALSE	FALSE	FALSE	TRUE	TRUE	TRUE	TRUE	FALSE	FALSE	FALSE
5e7bc4b656655ce9939f015e	Topcon TRC-NW6	45	Redacted	Unknown	FALSE	FALSE	TRUE	TRUE	TRUE	TRUE	FALSE	FALSE	TRUE	FALSE	FALSE	TRUE	FALSE	TRUE	TRUE	FALSE	FALSE	FALSE
5e7bc4b656655ce9939f0161	Topcon TRC-NW6	45	Redacted	Unknown	FALSE	FALSE	TRUE	TRUE	TRUE	TRUE	FALSE	FALSE	TRUE	FALSE	FALSE	FALSE	FALSE	TRUE	TRUE	FALSE	FALSE	FALSE
5e7bc4b656655ce9939f0162	Topcon TRC-NW6	45	Redacted	Unknown	FALSE	FALSE	TRUE	FALSE	TRUE	FALSE	TRUE	TRUE	FALSE	FALSE	FALSE	TRUE	FALSE	TRUE	TRUE	FALSE	TRUE	FALSE
5e7bc4b656655ce9939f0165	Topcon TRC-NW6	45	Redacted	Unknown	TRUE	FALSE	FALSE	FALSE	TRUE	FALSE	FALSE	FALSE	TRUE	FALSE	FALSE	FALSE	FALSE	TRUE	FALSE	FALSE	FALSE	TRUE
5e7bc4b656655ce9939f0167	Topcon TRC-NW6	45	Redacted	Unknown	TRUE	FALSE	FALSE	FALSE	FALSE	FALSE	FALSE	FALSE	FALSE	FALSE	FALSE	FALSE	FALSE	FALSE	FALSE	FALSE	FALSE	FALSE
5e7bc4b656655ce9939f016d	Topcon TRC-NW6	45	Redacted	Unknown	FALSE	FALSE	TRUE	TRUE	FALSE	FALSE	FALSE	FALSE	FALSE	FALSE	FALSE	TRUE	TRUE	FALSE	FALSE	FALSE	FALSE	FALSE
5e7bc4b656655ce9939f016f	Topcon TRC-NW6	45	Redacted	Unknown	TRUE	FALSE	FALSE	FALSE	FALSE	FALSE	FALSE	FALSE	TRUE	FALSE	FALSE	FALSE	FALSE	FALSE	FALSE	FALSE	FALSE	FALSE
5e7bc4b656655ce9939f0172	Topcon TRC-NW6	45	Redacted	Unknown	TRUE	FALSE	FALSE	FALSE	FALSE	FALSE	FALSE	FALSE	FALSE	FALSE	FALSE	FALSE	FALSE	FALSE	FALSE	FALSE	FALSE	FALSE
5e7bc4b656655ce9939f0173	Topcon TRC-NW6	45	Redacted	Unknown	TRUE	FALSE	FALSE	FALSE	FALSE	FALSE	FALSE	FALSE	TRUE	FALSE	FALSE	FALSE	FALSE	FALSE	FALSE	FALSE	FALSE	FALSE
5e7bc4b656655ce9939f0174	Topcon TRC-NW6	45	Redacted	Unknown	FALSE	FALSE	TRUE	FALSE	FALSE	TRUE	FALSE	FALSE	FALSE	FALSE	FALSE	FALSE	FALSE	FALSE	TRUE	FALSE	FALSE	FALSE
5e7bc4b656655ce9939f0177	Topcon TRC-NW6	45	Redacted	Unknown	FALSE	FALSE	TRUE	TRUE	TRUE	TRUE	FALSE	FALSE	TRUE	FALSE	FALSE	TRUE	TRUE	TRUE	TRUE	FALSE	FALSE	FALSE
5e7bc4b656655ce9939f0178	Topcon TRC-NW6	45	Redacted	Unknown	FALSE	FALSE	TRUE	TRUE	TRUE	TRUE	TRUE	FALSE	FALSE	FALSE	FALSE	TRUE	FALSE	TRUE	TRUE	FALSE	FALSE	FALSE
5e7bc4b656655ce9939f0179	Topcon TRC-NW6	45	Redacted	Unknown	FALSE	TRUE	TRUE	FALSE	FALSE	TRUE	FALSE	TRUE	FALSE	FALSE	TRUE	TRUE	FALSE	FALSE	TRUE	FALSE	TRUE	FALSE
5e7bc4b656655ce9939f017d	Topcon TRC-NW6	45	Redacted	Unknown	FALSE	FALSE	FALSE	FALSE	TRUE	FALSE	FALSE	FALSE	TRUE	FALSE	FALSE	FALSE	FALSE	TRUE	FALSE	FALSE	FALSE	FALSE
5e7bc4b656655ce9939f017e	Topcon TRC-NW6	45	Redacted	Unknown	FALSE	FALSE	TRUE	FALSE	FALSE	TRUE	FALSE	FALSE	FALSE	FALSE	FALSE	TRUE	FALSE	FALSE	FALSE	FALSE	FALSE	FALSE
5e7bc4b656655ce9939f0182	Topcon TRC-NW6	45	Redacted	Unknown	TRUE	FALSE	FALSE	FALSE	FALSE	TRUE	FALSE	FALSE	TRUE	FALSE	FALSE	FALSE	FALSE	FALSE	FALSE	FALSE	FALSE	TRUE
5e7bc4b656655ce9939f0185	Topcon TRC-NW6	45	Redacted	Unknown	TRUE	FALSE	FALSE	FALSE	FALSE	FALSE	FALSE	FALSE	FALSE	FALSE	FALSE	FALSE	FALSE	FALSE	FALSE	FALSE	FALSE	FALSE
5e7bc4b656655ce9939f018b	Topcon TRC-NW6	45	Redacted	Unknown	FALSE	FALSE	TRUE	TRUE	FALSE	TRUE	FALSE	FALSE	FALSE	FALSE	FALSE	FALSE	TRUE	TRUE	TRUE	FALSE	FALSE	FALSE
5e7bc4b656655ce9939f018c	Topcon TRC-NW6	45	Redacted	Unknown	FALSE	FALSE	TRUE	TRUE	FALSE	TRUE	FALSE	FALSE	FALSE	FALSE	FALSE	FALSE	TRUE	FALSE	TRUE	FALSE	TRUE	FALSE
5e7bc4b656655ce9939f0190	Topcon TRC-NW6	45	Redacted	Unknown	FALSE	FALSE	TRUE	TRUE	TRUE	FALSE	FALSE	FALSE	FALSE	FALSE	FALSE	FALSE	FALSE	TRUE	TRUE	FALSE	FALSE	FALSE
5e7bc4b656655ce9939f0192	Topcon TRC-NW6	45	Redacted	Unknown	FALSE	FALSE	FALSE	FALSE	FALSE	TRUE	TRUE	FALSE	FALSE	FALSE	FALSE	FALSE	FALSE	FALSE	TRUE	FALSE	FALSE	FALSE
5e7bc4b656655ce9939f0194	Topcon TRC-NW6	45	Redacted	Unknown	TRUE	FALSE	FALSE	FALSE	FALSE	TRUE	FALSE	FALSE	FALSE	FALSE	FALSE	FALSE	FALSE	FALSE	FALSE	FALSE	FALSE	FALSE
5e7bc4b656655ce9939f0197	Topcon TRC-NW6	45	Redacted	Unknown	FALSE	FALSE	FALSE	FALSE	FALSE	FALSE	TRUE	FALSE	FALSE	FALSE	FALSE	FALSE	FALSE	FALSE	FALSE	TRUE	FALSE	FALSE
5e7bc4b656655ce9939f01a2	Topcon TRC-NW6	45	Redacted	Unknown	FALSE	FALSE	TRUE	FALSE	TRUE	TRUE	FALSE	FALSE	FALSE	FALSE	FALSE	FALSE	FALSE	TRUE	FALSE	FALSE	FALSE	FALSE
5e7bc4b656655ce9939f01a3	Topcon TRC-NW6	45	Redacted	Unknown	FALSE	FALSE	TRUE	TRUE	FALSE	FALSE	FALSE	FALSE	FALSE	FALSE	FALSE	TRUE	FALSE	FALSE	TRUE	FALSE	FALSE	FALSE
5e7bc4b656655ce9939f01a7	Topcon TRC-NW6	45	Redacted	Unknown	FALSE	FALSE	TRUE	FALSE	TRUE	FALSE	FALSE	FALSE	FALSE	FALSE	FALSE	TRUE	FALSE	TRUE	FALSE	FALSE	FALSE	FALSE
5e7bc4b656655ce9939f01ad	Topcon TRC-NW6	45	Redacted	Unknown	TRUE	FALSE	FALSE	FALSE	FALSE	FALSE	FALSE	FALSE	FALSE	FALSE	FALSE	FALSE	FALSE	FALSE	FALSE	FALSE	FALSE	FALSE
5e7bc4b656655ce9939f01ae	Topcon TRC-NW6	45	Redacted	Unknown	FALSE	FALSE	FALSE	FALSE	FALSE	FALSE	FALSE	FALSE	FALSE	FALSE	FALSE	FALSE	FALSE	FALSE	FALSE	FALSE	FALSE	FALSE
5e7bc4b656655ce9939f01af	Topcon TRC-NW6	45	Redacted	Unknown	TRUE	FALSE	FALSE	FALSE	FALSE	TRUE	FALSE	FALSE	FALSE	FALSE	FALSE	FALSE	FALSE	FALSE	FALSE	FALSE	FALSE	FALSE
5e7bc4b656655ce9939f01bb	Topcon TRC-NW6	45	Redacted	Unknown	FALSE	FALSE	TRUE	TRUE	TRUE	FALSE	FALSE	FALSE	FALSE	FALSE	FALSE	TRUE	TRUE	FALSE	TRUE	FALSE	FALSE	FALSE
5e7bc4b656655ce9939f01c2	Topcon TRC-NW6	45	Redacted	Unknown	FALSE	FALSE	TRUE	TRUE	TRUE	TRUE	FALSE	FALSE	TRUE	FALSE	FALSE	TRUE	TRUE	TRUE	TRUE	FALSE	FALSE	FALSE
5e7bc4b656655ce9939f01c3	Topcon TRC-NW6	45	Redacted	Unknown	TRUE	FALSE	FALSE	FALSE	FALSE	FALSE	FALSE	FALSE	FALSE	FALSE	FALSE	FALSE	FALSE	FALSE	FALSE	FALSE	FALSE	FALSE
5e7bc4b656655ce9939f01ca	Topcon TRC-NW6	45	Redacted	Unknown	FALSE	FALSE	TRUE	TRUE	TRUE	TRUE	FALSE	FALSE	TRUE	FALSE	FALSE	TRUE	FALSE	TRUE	FALSE	FALSE	FALSE	TRUE
5e7bc4b656655ce9939f01d1	Topcon TRC-NW6	45	Redacted	Unknown	FALSE	FALSE	FALSE	FALSE	FALSE	FALSE	FALSE	FALSE	FALSE	FALSE	FALSE	FALSE	FALSE	FALSE	FALSE	FALSE	FALSE	FALSE
5e7bc4b656655ce9939f01d3	Topcon TRC-NW6	45	Redacted	Unknown	FALSE	FALSE	FALSE	FALSE	FALSE	TRUE	FALSE	FALSE	TRUE	FALSE	FALSE	FALSE	FALSE	FALSE	FALSE	FALSE	FALSE	TRUE
5e7bc4b656655ce9939f01d8	Topcon TRC-NW6	45	Redacted	Unknown	TRUE	FALSE	FALSE	FALSE	FALSE	FALSE	TRUE	FALSE	FALSE	TRUE	FALSE	FALSE	FALSE	FALSE	FALSE	FALSE	FALSE	FALSE
5e7bc4b656655ce9939f01de	Topcon TRC-NW6	45	Redacted	Unknown	FALSE	TRUE	TRUE	FALSE	FALSE	FALSE	FALSE	FALSE	TRUE	FALSE	FALSE	TRUE	FALSE	FALSE	FALSE	FALSE	FALSE	FALSE
5e7bc4b656655ce9939f01e8	Topcon TRC-NW6	45	Redacted	Unknown	FALSE	FALSE	FALSE	FALSE	FALSE	FALSE	TRUE	FALSE	TRUE	FALSE	FALSE	FALSE	FALSE	FALSE	FALSE	FALSE	FALSE	TRUE
5e7bc4b656655ce9939f01e9	Topcon TRC-NW6	45	Redacted	Unknown	TRUE	FALSE	FALSE	FALSE	FALSE	FALSE	FALSE	FALSE	TRUE	FALSE	FALSE	FALSE	FALSE	FALSE	FALSE	FALSE	FALSE	FALSE
5e7bc4b656655ce9939f01f6	Topcon TRC-NW6	45	Redacted	Unknown	TRUE	FALSE	FALSE	FALSE	FALSE	FALSE	FALSE	FALSE	TRUE	FALSE	FALSE	FALSE	FALSE	FALSE	FALSE	FALSE	FALSE	TRUE
5e7bc4b656655ce9939f01f8	Topcon TRC-NW6	45	Redacted	Unknown	FALSE	FALSE	TRUE	FALSE	FALSE	TRUE	FALSE	FALSE	TRUE	FALSE	FALSE	TRUE	FALSE	TRUE	TRUE	FALSE	FALSE	TRUE
5e7bc4b656655ce9939f01ff	Topcon TRC-NW6	45	Redacted	Unknown	FALSE	FALSE	FALSE	FALSE	FALSE	FALSE	FALSE	FALSE	FALSE	FALSE	FALSE	FALSE	FALSE	FALSE	FALSE	FALSE	FALSE	FALSE
5e7bc4b656655ce9939f0205	Topcon TRC-NW6	45	Redacted	Unknown	TRUE	FALSE	FALSE	FALSE	FALSE	FALSE	FALSE	FALSE	FALSE	FALSE	FALSE	FALSE	FALSE	FALSE	FALSE	FALSE	FALSE	FALSE
5e7bc4b656655ce9939f0209	Topcon TRC-NW6	45	Redacted	Unknown	FALSE	FALSE	TRUE	FALSE	TRUE	FALSE	FALSE	FALSE	FALSE	FALSE	FALSE	TRUE	FALSE	TRUE	FALSE	FALSE	FALSE	FALSE
5e7bc4b656655ce9939f020b	Topcon TRC-NW6	45	Redacted	Unknown	FALSE	FALSE	FALSE	FALSE	FALSE	FALSE	TRUE	FALSE	TRUE	FALSE	FALSE	FALSE	FALSE	FALSE	FALSE	FALSE	FALSE	FALSE
5e7bc4b656655ce9939f0214	Topcon TRC-NW6	45	Redacted	Unknown	FALSE	FALSE	TRUE	TRUE	TRUE	TRUE	FALSE	FALSE	TRUE	FALSE	FALSE	TRUE	TRUE	TRUE	TRUE	FALSE	FALSE	TRUE
5e7bc4b656655ce9939f021f	Topcon TRC-NW6	45	Redacted	Unknown	TRUE	FALSE	FALSE	FALSE	FALSE	FALSE	FALSE	FALSE	FALSE	TRUE	FALSE	FALSE	FALSE	FALSE	FALSE	FALSE	FALSE	FALSE
5e7bc4b656655ce9939f0227	Topcon TRC-NW6	45	Redacted	Unknown	FALSE	FALSE	TRUE	TRUE	TRUE	TRUE	FALSE	FALSE	FALSE	FALSE	FALSE	TRUE	FALSE	TRUE	FALSE	FALSE	FALSE	FALSE
5e7bc4b656655ce9939f0230	Topcon TRC-NW6	45	Redacted	Unknown	TRUE	FALSE	FALSE	FALSE	FALSE	FALSE	FALSE	FALSE	TRUE	FALSE	FALSE	FALSE	FALSE	FALSE	TRUE	FALSE	FALSE	FALSE
5e7bc4b656655ce9939f0239	Topcon TRC-NW6	45	Redacted	Unknown	FALSE	FALSE	TRUE	TRUE	TRUE	FALSE	FALSE	FALSE	FALSE	FALSE	FALSE	TRUE	TRUE	TRUE	TRUE	FALSE	FALSE	FALSE
5e7bc4b656655ce9939f0241	Topcon TRC-NW6	45	Redacted	Unknown	FALSE	FALSE	FALSE	TRUE	FALSE	FALSE	FALSE	FALSE	FALSE	FALSE	FALSE	FALSE	TRUE	FALSE	TRUE	FALSE	FALSE	FALSE
5e7bc4b656655ce9939f0242	Topcon TRC-NW6	45	Redacted	Unknown	TRUE	FALSE	FALSE	FALSE	FALSE	FALSE	FALSE	FALSE	FALSE	TRUE	FALSE	FALSE	FALSE	FALSE	FALSE	FALSE	FALSE	FALSE
5e7bc4b656655ce9939f0247	Topcon TRC-NW6	45	Redacted	Unknown	FALSE	FALSE	TRUE	FALSE	TRUE	FALSE	FALSE	FALSE	FALSE	FALSE	FALSE	FALSE	FALSE	TRUE	FALSE	FALSE	FALSE	FALSE
5e7bc4b656655ce9939f0257	Topcon TRC-NW6	45	Redacted	Unknown	FALSE	FALSE	TRUE	TRUE	FALSE	TRUE	TRUE	FALSE	FALSE	FALSE	FALSE	TRUE	FALSE	TRUE	FALSE	FALSE	FALSE	FALSE
5e7bc4b656655ce9939f0258	Topcon TRC-NW6	45	Redacted	Unknown	FALSE	FALSE	FALSE	FALSE	FALSE	FALSE	FALSE	FALSE	FALSE	FALSE	FALSE	FALSE	FALSE	FALSE	FALSE	FALSE	FALSE	FALSE
5e7bc4b656655ce9939f0260	Topcon TRC-NW6	45	Redacted	Unknown	TRUE	FALSE	FALSE	FALSE	FALSE	TRUE	FALSE	FALSE	FALSE	FALSE	FALSE	FALSE	FALSE	FALSE	FALSE	FALSE	FALSE	FALSE
5e7bc4b656655ce9939f0270	Topcon TRC-NW6	45	Redacted	Unknown	FALSE	FALSE	TRUE	TRUE	TRUE	FALSE	FALSE	FALSE	FALSE	FALSE	FALSE	TRUE	FALSE	TRUE	FALSE	FALSE	FALSE	FALSE
5e7bc4b656655ce9939f0276	Topcon TRC-NW6	45	Redacted	Unknown	FALSE	FALSE	FALSE	FALSE	FALSE	FALSE	FALSE	FALSE	FALSE	FALSE	FALSE	FALSE	FALSE	FALSE	FALSE	FALSE	FALSE	FALSE
5e7bc4b656655ce9939f0278	Topcon TRC-NW6	45	Redacted	Unknown	FALSE	FALSE	FALSE	FALSE	FALSE	FALSE	FALSE	FALSE	TRUE	FALSE	FALSE	FALSE	TRUE	FALSE	FALSE	FALSE	FALSE	TRUE
5e7bc4b656655ce9939f0282	Topcon TRC-NW6	45	Redacted	Unknown	FALSE	FALSE	FALSE	FALSE	FALSE	FALSE	TRUE	FALSE	FALSE	FALSE	FALSE	FALSE	FALSE	FALSE	FALSE	TRUE	FALSE	FALSE
5e7bc4b656655ce9939f0283	Topcon TRC-NW6	45	Redacted	Unknown	FALSE	FALSE	TRUE	FALSE	FALSE	TRUE	FALSE	FALSE	FALSE	FALSE	FALSE	TRUE	FALSE	FALSE	FALSE	FALSE	FALSE	FALSE
5e7bc4b656655ce9939f028d	Topcon TRC-NW6	45	Redacted	Unknown	FALSE	FALSE	TRUE	TRUE	FALSE	TRUE	FALSE	FALSE	FALSE	FALSE	FALSE	TRUE	TRUE	FALSE	FALSE	FALSE	FALSE	FALSE
5e7bc4b656655ce9939f0298	Topcon TRC-NW6	45	Redacted	Unknown	FALSE	FALSE	TRUE	TRUE	TRUE	TRUE	FALSE	FALSE	TRUE	FALSE	FALSE	TRUE	TRUE	TRUE	TRUE	FALSE	FALSE	FALSE
5e7bc4b656655ce9939f02a3	Topcon TRC-NW6	45	Redacted	Unknown	TRUE	FALSE	FALSE	FALSE	FALSE	FALSE	TRUE	FALSE	FALSE	TRUE	FALSE	FALSE	FALSE	FALSE	FALSE	FALSE	FALSE	FALSE
5e7bc4b656655ce9939f02ad	Topcon TRC-NW6	45	Redacted	Unknown	TRUE	FALSE	FALSE	FALSE	FALSE	TRUE	FALSE	FALSE	TRUE	TRUE	FALSE	FALSE	FALSE	FALSE	TRUE	FALSE	FALSE	FALSE
5e7bc4b656655ce9939f02b7	Topcon TRC-NW6	45	Redacted	Unknown	FALSE	FALSE	FALSE	FALSE	FALSE	FALSE	TRUE	FALSE	FALSE	FALSE	FALSE	FALSE	FALSE	FALSE	FALSE	FALSE	FALSE	FALSE
5e7bc4b656655ce9939f02b8	Topcon TRC-NW6	45	Redacted	Unknown	TRUE	FALSE	FALSE	FALSE	FALSE	FALSE	FALSE	FALSE	FALSE	FALSE	FALSE	FALSE	FALSE	FALSE	FALSE	FALSE	FALSE	TRUE
5e7bc4b656655ce9939f02ca	Topcon TRC-NW6	45	Redacted	Unknown	FALSE	FALSE	TRUE	TRUE	FALSE	TRUE	FALSE	FALSE	FALSE	FALSE	FALSE	TRUE	FALSE	FALSE	FALSE	FALSE	FALSE	FALSE
5e7bc4b656655ce9939f02cb	Topcon TRC-NW6	45	Redacted	Unknown	FALSE	FALSE	TRUE	FALSE	TRUE	FALSE	TRUE	FALSE	TRUE	FALSE	FALSE	TRUE	FALSE	TRUE	FALSE	FALSE	FALSE	TRUE
5e7bc4b656655ce9939f02d1	Topcon TRC-NW6	45	Redacted	Unknown	FALSE	FALSE	FALSE	FALSE	FALSE	FALSE	TRUE	FALSE	FALSE	FALSE	FALSE	FALSE	FALSE	FALSE	FALSE	FALSE	FALSE	FALSE
5e7bc4b656655ce9939f02d8	Topcon TRC-NW6	45	Redacted	Unknown	FALSE	FALSE	TRUE	TRUE	FALSE	TRUE	FALSE	FALSE	FALSE	FALSE	FALSE	TRUE	FALSE	TRUE	FALSE	FALSE	FALSE	FALSE
5e7bc4b656655ce9939f02e3	Topcon TRC-NW6	45	Redacted	Unknown	FALSE	FALSE	FALSE	TRUE	FALSE	FALSE	TRUE	FALSE	FALSE	FALSE	FALSE	FALSE	TRUE	FALSE	FALSE	TRUE	FALSE	FALSE
5e7bc4b656655ce9939f02f8	Topcon TRC-NW6	45	Redacted	Unknown	FALSE	FALSE	TRUE	FALSE	TRUE	TRUE	FALSE	FALSE	TRUE	FALSE	FALSE	TRUE	FALSE	FALSE	TRUE	FALSE	TRUE	FALSE
5e7bc4b656655ce9939f030a	Topcon TRC-NW6	45	Redacted	Unknown	FALSE	FALSE	TRUE	TRUE	FALSE	FALSE	FALSE	FALSE	TRUE	FALSE	FALSE	TRUE	TRUE	FALSE	TRUE	FALSE	FALSE	TRUE
5e7bc4b656655ce9939f030c	Topcon TRC-NW6	45	Redacted	Unknown	FALSE	FALSE	FALSE	FALSE	FALSE	FALSE	FALSE	FALSE	FALSE	FALSE	FALSE	FALSE	FALSE	FALSE	FALSE	FALSE	FALSE	FALSE
5e7bc4b656655ce9939f030d	Topcon TRC-NW6	45	Redacted	Unknown	FALSE	FALSE	FALSE	FALSE	FALSE	FALSE	FALSE	FALSE	FALSE	FALSE	FALSE	FALSE	FALSE	FALSE	FALSE	FALSE	FALSE	FALSE
5e7bc4b656655ce9939f0325	Topcon TRC-NW6	45	Redacted	Unknown	TRUE	FALSE	FALSE	FALSE	FALSE	FALSE	FALSE	FALSE	FALSE	FALSE	FALSE	FALSE	FALSE	FALSE	FALSE	FALSE	FALSE	FALSE
5e7bc4b656655ce9939f0337	Topcon TRC-NW6	45	Redacted	Unknown	TRUE	FALSE	FALSE	FALSE	FALSE	FALSE	FALSE	FALSE	FALSE	FALSE	FALSE	FALSE	FALSE	FALSE	FALSE	FALSE	FALSE	FALSE
5e7bc4b656655ce9939f0364	Topcon TRC-NW6	45	Redacted	Unknown	FALSE	FALSE	TRUE	FALSE	TRUE	FALSE	FALSE	FALSE	FALSE	FALSE	FALSE	TRUE	FALSE	TRUE	FALSE	FALSE	FALSE	FALSE
5e7bc4b656655ce9939f0365	Topcon TRC-NW6	45	Redacted	Unknown	FALSE	TRUE	TRUE	FALSE	TRUE	TRUE	FALSE	FALSE	TRUE	FALSE	FALSE	FALSE	FALSE	FALSE	FALSE	FALSE	FALSE	FALSE
5e7bc4b656655ce9939f0370	Topcon TRC-NW6	45	Redacted	Unknown	TRUE	FALSE	FALSE	FALSE	FALSE	FALSE	FALSE	FALSE	FALSE	TRUE	FALSE	FALSE	FALSE	FALSE	FALSE	FALSE	FALSE	FALSE
5e7bc4b656655ce9939f0387	Topcon TRC-NW6	45	Redacted	Unknown	TRUE	FALSE	FALSE	FALSE	FALSE	FALSE	FALSE	FALSE	FALSE	TRUE	FALSE	FALSE	FALSE	FALSE	FALSE	FALSE	FALSE	FALSE
5e7bc4b656655ce9939f038c	Topcon TRC-NW6	45	Redacted	Unknown	FALSE	FALSE	TRUE	TRUE	TRUE	FALSE	FALSE	FALSE	FALSE	FALSE	FALSE	FALSE	FALSE	TRUE	FALSE	FALSE	FALSE	FALSE
5e7bc4b656655ce9939f03a2	Topcon TRC-NW6	45	Redacted	Unknown	FALSE	FALSE	TRUE	TRUE	FALSE	FALSE	FALSE	FALSE	FALSE	FALSE	FALSE	TRUE	TRUE	FALSE	TRUE	FALSE	FALSE	FALSE
5e7bc4b656655ce9939f03a3	Topcon TRC-NW6	45	Redacted	Unknown	FALSE	FALSE	TRUE	TRUE	TRUE	TRUE	FALSE	TRUE	FALSE	FALSE	FALSE	TRUE	FALSE	TRUE	FALSE	FALSE	TRUE	FALSE
5e7bc4b656655ce9939f03a7	Topcon TRC-NW6	45	Redacted	Unknown	FALSE	FALSE	FALSE	FALSE	FALSE	TRUE	FALSE	FALSE	TRUE	FALSE	FALSE	FALSE	FALSE	FALSE	FALSE	FALSE	FALSE	TRUE
5e7bc4b656655ce9939f03aa	Topcon TRC-NW6	45	Redacted	Unknown	FALSE	FALSE	TRUE	FALSE	TRUE	FALSE	FALSE	FALSE	TRUE	FALSE	FALSE	TRUE	FALSE	TRUE	TRUE	FALSE	FALSE	TRUE
5e7bc4b656655ce9939f03b1	Topcon TRC-NW6	45	Redacted	Unknown	TRUE	FALSE	FALSE	FALSE	FALSE	FALSE	FALSE	FALSE	FALSE	TRUE	FALSE	FALSE	FALSE	FALSE	FALSE	FALSE	FALSE	FALSE
5e7bc4b656655ce9939f03bc	Topcon TRC-NW6	45	Redacted	Unknown	FALSE	TRUE	TRUE	FALSE	TRUE	TRUE	FALSE	TRUE	FALSE	FALSE	FALSE	TRUE	FALSE	TRUE	TRUE	FALSE	TRUE	FALSE
5e7bc4b656655ce9939f03d5	Topcon TRC-NW6	45	Redacted	Unknown	FALSE	FALSE	FALSE	FALSE	FALSE	FALSE	TRUE	FALSE	FALSE	FALSE	FALSE	FALSE	FALSE	FALSE	FALSE	TRUE	FALSE	FALSE
5e7bc4b656655ce9939f03d9	Topcon TRC-NW6	45	Redacted	Unknown	TRUE	FALSE	FALSE	FALSE	TRUE	TRUE	FALSE	TRUE	FALSE	FALSE	FALSE	FALSE	FALSE	TRUE	FALSE	FALSE	TRUE	FALSE
5e7bc4b656655ce9939f03da	Topcon TRC-NW6	45	Redacted	Unknown	TRUE	FALSE	FALSE	FALSE	FALSE	FALSE	FALSE	FALSE	FALSE	FALSE	FALSE	FALSE	FALSE	FALSE	FALSE	FALSE	FALSE	FALSE
5e7bc4b656655ce9939f03dd	Topcon TRC-NW6	45	Redacted	Unknown	FALSE	FALSE	TRUE	TRUE	FALSE	FALSE	FALSE	FALSE	TRUE	FALSE	FALSE	FALSE	TRUE	FALSE	FALSE	FALSE	FALSE	FALSE
5e7bc4b656655ce9939f03de	Topcon TRC-NW6	45	Redacted	Unknown	FALSE	FALSE	FALSE	TRUE	FALSE	FALSE	FALSE	FALSE	FALSE	FALSE	FALSE	FALSE	TRUE	FALSE	FALSE	FALSE	FALSE	FALSE
5e7bc4b656655ce9939f03ef	Topcon TRC-NW6	45	Redacted	Unknown	FALSE	FALSE	FALSE	FALSE	FALSE	FALSE	TRUE	FALSE	FALSE	FALSE	FALSE	FALSE	FALSE	FALSE	FALSE	FALSE	FALSE	TRUE
5e7bc4b656655ce9939f0401	Topcon TRC-NW6	45	Redacted	Unknown	FALSE	FALSE	TRUE	TRUE	TRUE	TRUE	FALSE	FALSE	FALSE	FALSE	FALSE	TRUE	TRUE	TRUE	TRUE	FALSE	FALSE	FALSE
5e7bc4b656655ce9939f0402	Topcon TRC-NW6	45	Redacted	Unknown	FALSE	FALSE	FALSE	FALSE	FALSE	FALSE	FALSE	FALSE	FALSE	FALSE	FALSE	FALSE	FALSE	FALSE	FALSE	FALSE	FALSE	FALSE
5e7bc4b656655ce9939f040d	Topcon TRC-NW6	45	Redacted	Unknown	FALSE	FALSE	TRUE	FALSE	TRUE	TRUE	FALSE	FALSE	TRUE	FALSE	FALSE	TRUE	FALSE	TRUE	FALSE	FALSE	FALSE	FALSE
5e7bc4b656655ce9939f040f	Topcon TRC-NW6	45	Redacted	Unknown	FALSE	FALSE	TRUE	FALSE	TRUE	FALSE	FALSE	FALSE	FALSE	FALSE	FALSE	TRUE	FALSE	TRUE	FALSE	FALSE	FALSE	FALSE
5e7bc4b656655ce9939f0420	Topcon TRC-NW6	45	Redacted	Unknown	TRUE	FALSE	FALSE	FALSE	FALSE	FALSE	FALSE	FALSE	FALSE	TRUE	FALSE	FALSE	FALSE	FALSE	FALSE	FALSE	FALSE	FALSE
5e7bc4b656655ce9939f0422	Topcon TRC-NW6	45	Redacted	Unknown	TRUE	FALSE	FALSE	FALSE	FALSE	FALSE	FALSE	FALSE	FALSE	TRUE	FALSE	FALSE	FALSE	FALSE	FALSE	FALSE	FALSE	FALSE
5e7bc4b656655ce9939f0434	Topcon TRC-NW6	45	Redacted	Unknown	FALSE	FALSE	TRUE	TRUE	TRUE	TRUE	FALSE	FALSE	TRUE	FALSE	FALSE	TRUE	TRUE	TRUE	TRUE	FALSE	FALSE	FALSE
5e7bc4b656655ce9939f0437	Topcon TRC-NW6	45	Redacted	Unknown	FALSE	FALSE	TRUE	FALSE	TRUE	FALSE	FALSE	FALSE	FALSE	FALSE	FALSE	TRUE	FALSE	TRUE	FALSE	FALSE	FALSE	FALSE
5e7bc4b656655ce9939f043b	Topcon TRC-NW6	45	Redacted	Unknown	FALSE	FALSE	FALSE	FALSE	FALSE	FALSE	FALSE	FALSE	FALSE	FALSE	FALSE	FALSE	FALSE	FALSE	FALSE	FALSE	FALSE	FALSE
5e7bc4b656655ce9939f0448	Topcon TRC-NW6	45	Redacted	Unknown	FALSE	FALSE	TRUE	FALSE	FALSE	TRUE	FALSE	FALSE	TRUE	FALSE	FALSE	TRUE	FALSE	FALSE	FALSE	FALSE	FALSE	FALSE
5e7bc4b656655ce9939f044a	Topcon TRC-NW6	45	Redacted	Unknown	FALSE	FALSE	FALSE	FALSE	FALSE	TRUE	FALSE	FALSE	TRUE	FALSE	FALSE	FALSE	FALSE	FALSE	FALSE	FALSE	FALSE	TRUE
5e7bc4b656655ce9939f0451	Topcon TRC-NW6	45	Redacted	Unknown	FALSE	FALSE	FALSE	FALSE	FALSE	FALSE	TRUE	FALSE	FALSE	FALSE	FALSE	FALSE	FALSE	FALSE	FALSE	TRUE	FALSE	FALSE
5e7bc4b656655ce9939f0453	Topcon TRC-NW6	45	Redacted	Unknown	FALSE	FALSE	FALSE	FALSE	FALSE	TRUE	FALSE	FALSE	TRUE	FALSE	FALSE	FALSE	FALSE	FALSE	FALSE	FALSE	FALSE	TRUE
5e7bc4b656655ce9939f0455	Topcon TRC-NW6	45	Redacted	Unknown	FALSE	FALSE	FALSE	FALSE	FALSE	FALSE	TRUE	FALSE	FALSE	FALSE	FALSE	FALSE	FALSE	FALSE	FALSE	TRUE	FALSE	FALSE
5e7bc4b656655ce9939f045f	Topcon TRC-NW6	45	Redacted	Unknown	FALSE	FALSE	FALSE	FALSE	FALSE	FALSE	FALSE	FALSE	FALSE	FALSE	FALSE	FALSE	FALSE	FALSE	FALSE	FALSE	FALSE	FALSE
5e7bc4b656655ce9939f0465	Topcon TRC-NW6	45	Redacted	Unknown	TRUE	FALSE	FALSE	FALSE	FALSE	FALSE	FALSE	FALSE	TRUE	TRUE	FALSE	FALSE	FALSE	FALSE	FALSE	FALSE	FALSE	FALSE
5e7bc4b656655ce9939f0469	Topcon TRC-NW6	45	Redacted	Unknown	FALSE	FALSE	FALSE	TRUE	FALSE	TRUE	FALSE	FALSE	TRUE	FALSE	FALSE	FALSE	FALSE	FALSE	FALSE	FALSE	FALSE	TRUE
5e7bc4b656655ce9939f047e	Topcon TRC-NW6	45	Redacted	Unknown	FALSE	FALSE	FALSE	FALSE	FALSE	FALSE	FALSE	FALSE	FALSE	FALSE	FALSE	FALSE	FALSE	FALSE	FALSE	FALSE	FALSE	FALSE
5e7bc4b656655ce9939f047f	Topcon TRC-NW6	45	Redacted	Unknown	FALSE	FALSE	FALSE	TRUE	FALSE	TRUE	FALSE	FALSE	TRUE	FALSE	FALSE	FALSE	FALSE	FALSE	FALSE	FALSE	FALSE	TRUE
5e7bc4b656655ce9939f0480	Topcon TRC-NW6	45	Redacted	Unknown	FALSE	TRUE	FALSE	FALSE	FALSE	TRUE	FALSE	TRUE	FALSE	FALSE	TRUE	TRUE	FALSE	TRUE	TRUE	FALSE	TRUE	FALSE
5e7bc4b656655ce9939f0484	Topcon TRC-NW6	45	Redacted	Unknown	FALSE	FALSE	TRUE	TRUE	TRUE	TRUE	FALSE	FALSE	TRUE	FALSE	FALSE	TRUE	TRUE	TRUE	TRUE	FALSE	FALSE	FALSE
5e7bc4b656655ce9939f0490	Topcon TRC-NW6	45	Redacted	Unknown	FALSE	FALSE	FALSE	FALSE	FALSE	FALSE	TRUE	FALSE	FALSE	FALSE	FALSE	FALSE	FALSE	FALSE	FALSE	TRUE	FALSE	FALSE
5e7bc4b656655ce9939f0498	Topcon TRC-NW6	45	Redacted	Unknown	TRUE	FALSE	FALSE	FALSE	FALSE	FALSE	FALSE	FALSE	TRUE	FALSE	FALSE	FALSE	FALSE	FALSE	FALSE	FALSE	FALSE	TRUE
5e7bc4b656655ce9939f04ba	Topcon TRC-NW6	45	Redacted	Unknown	FALSE	FALSE	FALSE	FALSE	FALSE	FALSE	TRUE	FALSE	FALSE	FALSE	FALSE	FALSE	FALSE	FALSE	FALSE	TRUE	FALSE	FALSE
5e7bc4b656655ce9939f04c3	Topcon TRC-NW6	45	Redacted	Unknown	TRUE	FALSE	FALSE	FALSE	FALSE	FALSE	TRUE	FALSE	TRUE	FALSE	FALSE	FALSE	FALSE	FALSE	FALSE	TRUE	FALSE	FALSE
5e7bc4b656655ce9939f04cf	Topcon TRC-NW6	45	Redacted	Unknown	FALSE	FALSE	TRUE	FALSE	FALSE	TRUE	FALSE	FALSE	TRUE	FALSE	FALSE	FALSE	FALSE	FALSE	TRUE	FALSE	FALSE	TRUE
5e7bc4b656655ce9939f04dc	Topcon TRC-NW6	45	Redacted	Unknown	FALSE	FALSE	FALSE	FALSE	FALSE	FALSE	FALSE	FALSE	FALSE	FALSE	FALSE	FALSE	FALSE	FALSE	FALSE	FALSE	FALSE	FALSE
5e7bc4b656655ce9939f04df	Topcon TRC-NW6	45	Redacted	Unknown	FALSE	FALSE	FALSE	FALSE	FALSE	FALSE	FALSE	FALSE	FALSE	FALSE	FALSE	FALSE	FALSE	FALSE	FALSE	FALSE	FALSE	FALSE
5e7bc4b656655ce9939f04e2	Topcon TRC-NW6	45	Redacted	Unknown	FALSE	FALSE	TRUE	TRUE	FALSE	TRUE	FALSE	FALSE	TRUE	FALSE	FALSE	TRUE	FALSE	FALSE	TRUE	FALSE	FALSE	FALSE
5e7bc4b656655ce9939f04e9	Topcon TRC-NW6	45	Redacted	Unknown	FALSE	FALSE	TRUE	FALSE	FALSE	FALSE	FALSE	FALSE	FALSE	FALSE	FALSE	TRUE	FALSE	TRUE	FALSE	FALSE	FALSE	FALSE
5e7bc4b656655ce9939f04ea	Topcon TRC-NW6	45	Redacted	Unknown	FALSE	FALSE	FALSE	FALSE	FALSE	FALSE	FALSE	FALSE	TRUE	FALSE	FALSE	FALSE	FALSE	FALSE	FALSE	FALSE	FALSE	TRUE
5e7bc4b656655ce9939f04eb	Topcon TRC-NW6	45	Redacted	Unknown	TRUE	FALSE	FALSE	FALSE	FALSE	FALSE	FALSE	FALSE	FALSE	TRUE	FALSE	FALSE	FALSE	FALSE	FALSE	FALSE	FALSE	FALSE
5e7bc4b656655ce9939f04ef	Topcon TRC-NW6	45	Redacted	Unknown	FALSE	FALSE	FALSE	TRUE	FALSE	FALSE	FALSE	FALSE	TRUE	FALSE	FALSE	FALSE	FALSE	FALSE	FALSE	FALSE	FALSE	TRUE
5e7bc4b656655ce9939f04fb	Topcon TRC-NW6	45	Redacted	Unknown	FALSE	FALSE	TRUE	TRUE	TRUE	TRUE	FALSE	FALSE	TRUE	FALSE	FALSE	TRUE	FALSE	FALSE	TRUE	FALSE	FALSE	TRUE
5e7bc4b656655ce9939f0511	Topcon TRC-NW6	45	Redacted	Unknown	FALSE	FALSE	FALSE	FALSE	FALSE	FALSE	FALSE	FALSE	TRUE	FALSE	FALSE	FALSE	FALSE	FALSE	FALSE	FALSE	FALSE	TRUE
5e7bc4b656655ce9939f0525	Topcon TRC-NW6	45	Redacted	Unknown	TRUE	FALSE	FALSE	FALSE	FALSE	TRUE	FALSE	FALSE	TRUE	FALSE	FALSE	FALSE	FALSE	FALSE	FALSE	FALSE	FALSE	TRUE
5e7bc4b656655ce9939f052f	Topcon TRC-NW6	45	Redacted	Unknown	FALSE	FALSE	TRUE	TRUE	FALSE	TRUE	FALSE	FALSE	FALSE	FALSE	FALSE	TRUE	TRUE	FALSE	TRUE	FALSE	FALSE	FALSE
5e7bc4b656655ce9939f053c	Topcon TRC-NW6	45	Redacted	Unknown	TRUE	FALSE	FALSE	FALSE	FALSE	FALSE	TRUE	FALSE	FALSE	TRUE	FALSE	FALSE	FALSE	FALSE	FALSE	FALSE	FALSE	FALSE
5e7bc4b656655ce9939f0545	Topcon TRC-NW6	45	Redacted	Unknown	FALSE	FALSE	TRUE	TRUE	TRUE	TRUE	FALSE	FALSE	FALSE	FALSE	FALSE	TRUE	FALSE	FALSE	FALSE	FALSE	FALSE	FALSE
5e7bc4b656655ce9939f0546	Topcon TRC-NW6	45	Redacted	Unknown	FALSE	FALSE	TRUE	FALSE	TRUE	FALSE	FALSE	FALSE	FALSE	FALSE	FALSE	TRUE	FALSE	TRUE	FALSE	FALSE	FALSE	FALSE
5e7bc4b656655ce9939f0549	Topcon TRC-NW6	45	Redacted	Unknown	FALSE	FALSE	TRUE	TRUE	TRUE	FALSE	FALSE	FALSE	TRUE	FALSE	FALSE	TRUE	FALSE	TRUE	FALSE	FALSE	FALSE	TRUE
5e7bc4b656655ce9939f0553	Topcon TRC-NW6	45	Redacted	Unknown	FALSE	FALSE	TRUE	TRUE	TRUE	TRUE	FALSE	FALSE	TRUE	FALSE	FALSE	TRUE	TRUE	FALSE	TRUE	TRUE	FALSE	TRUE
5e7bc4b656655ce9939f0555	Topcon TRC-NW6	45	Redacted	Unknown	FALSE	FALSE	FALSE	FALSE	FALSE	TRUE	FALSE	FALSE	TRUE	FALSE	FALSE	FALSE	FALSE	FALSE	FALSE	FALSE	FALSE	TRUE
5e7bc4b656655ce9939f055a	Topcon TRC-NW6	45	Redacted	Unknown	FALSE	FALSE	TRUE	TRUE	FALSE	TRUE	FALSE	FALSE	TRUE	FALSE	FALSE	TRUE	FALSE	FALSE	FALSE	FALSE	FALSE	FALSE
5e7bc4b656655ce9939f0567	Topcon TRC-NW6	45	Redacted	Unknown	FALSE	FALSE	FALSE	FALSE	FALSE	FALSE	FALSE	FALSE	TRUE	FALSE	FALSE	FALSE	FALSE	FALSE	FALSE	FALSE	FALSE	TRUE
5e7bc4b656655ce9939f056c	Topcon TRC-NW6	45	Redacted	Unknown	TRUE	FALSE	FALSE	FALSE	FALSE	FALSE	FALSE	FALSE	TRUE	TRUE	FALSE	FALSE	FALSE	FALSE	FALSE	FALSE	FALSE	FALSE
5e7bc4b656655ce9939f0574	Topcon TRC-NW6	45	Redacted	Unknown	FALSE	FALSE	TRUE	TRUE	TRUE	TRUE	FALSE	FALSE	TRUE	FALSE	FALSE	TRUE	FALSE	TRUE	TRUE	FALSE	FALSE	TRUE
5e7bc4b656655ce9939f0576	Topcon TRC-NW6	45	Redacted	Unknown	TRUE	FALSE	FALSE	FALSE	FALSE	FALSE	TRUE	FALSE	TRUE	FALSE	FALSE	FALSE	FALSE	FALSE	FALSE	FALSE	FALSE	TRUE
5e7bc4b656655ce9939f057c	Topcon TRC-NW6	45	Redacted	Unknown	FALSE	FALSE	TRUE	FALSE	TRUE	TRUE	FALSE	FALSE	TRUE	FALSE	FALSE	TRUE	FALSE	TRUE	TRUE	FALSE	FALSE	TRUE
5e7bc4b656655ce9939f057d	Topcon TRC-NW6	45	Redacted	Unknown	FALSE	FALSE	TRUE	TRUE	TRUE	TRUE	FALSE	TRUE	FALSE	FALSE	FALSE	TRUE	TRUE	TRUE	TRUE	FALSE	TRUE	FALSE
5e7bc4b656655ce9939f057e	Topcon TRC-NW6	45	Redacted	Unknown	TRUE	FALSE	FALSE	FALSE	FALSE	FALSE	FALSE	FALSE	FALSE	TRUE	FALSE	FALSE	FALSE	FALSE	FALSE	FALSE	FALSE	FALSE
5e7bc4b656655ce9939f0582	Topcon TRC-NW6	45	Redacted	Unknown	FALSE	FALSE	TRUE	TRUE	TRUE	FALSE	FALSE	FALSE	TRUE	FALSE	FALSE	FALSE	TRUE	FALSE	TRUE	FALSE	FALSE	FALSE
5e7bc4b656655ce9939f05af	Topcon TRC-NW6	45	Redacted	Unknown	FALSE	FALSE	FALSE	FALSE	FALSE	FALSE	FALSE	FALSE	FALSE	TRUE	FALSE	FALSE	FALSE	FALSE	FALSE	FALSE	FALSE	FALSE
5e7bc4b656655ce9939f05b0	Topcon TRC-NW6	45	Redacted	Unknown	FALSE	FALSE	FALSE	FALSE	FALSE	TRUE	FALSE	FALSE	TRUE	FALSE	FALSE	FALSE	FALSE	FALSE	FALSE	FALSE	FALSE	TRUE
5e7bc4b656655ce9939f05b7	Topcon TRC-NW6	45	Redacted	Unknown	TRUE	FALSE	FALSE	FALSE	FALSE	FALSE	TRUE	FALSE	FALSE	TRUE	FALSE	FALSE	FALSE	FALSE	FALSE	FALSE	FALSE	FALSE
5e7bc4b656655ce9939f05bd	Topcon TRC-NW6	45	Redacted	Unknown	TRUE	FALSE	FALSE	FALSE	FALSE	FALSE	FALSE	FALSE	FALSE	TRUE	FALSE	FALSE	FALSE	FALSE	FALSE	FALSE	FALSE	FALSE
5e7bc4b656655ce9939f05cd	Topcon TRC-NW6	45	Redacted	Unknown	FALSE	FALSE	TRUE	TRUE	TRUE	TRUE	FALSE	FALSE	FALSE	FALSE	FALSE	TRUE	TRUE	TRUE	TRUE	FALSE	FALSE	FALSE
5e7bc4b656655ce9939f05d5	Topcon TRC-NW6	45	Redacted	Unknown	TRUE	FALSE	FALSE	FALSE	TRUE	TRUE	FALSE	FALSE	TRUE	FALSE	FALSE	TRUE	FALSE	TRUE	FALSE	FALSE	FALSE	FALSE
5e7bc4b656655ce9939f05d6	Topcon TRC-NW6	45	Redacted	Unknown	TRUE	FALSE	FALSE	FALSE	FALSE	FALSE	FALSE	FALSE	FALSE	TRUE	FALSE	FALSE	FALSE	FALSE	FALSE	FALSE	FALSE	FALSE
5e7bc4b656655ce9939f05dd	Topcon TRC-NW6	45	Redacted	Unknown	FALSE	FALSE	TRUE	TRUE	FALSE	TRUE	FALSE	FALSE	FALSE	FALSE	FALSE	TRUE	FALSE	FALSE	FALSE	FALSE	FALSE	FALSE
5e7bc4b656655ce9939f05f1	Topcon TRC-NW6	45	Redacted	Unknown	FALSE	FALSE	TRUE	TRUE	TRUE	FALSE	FALSE	FALSE	FALSE	FALSE	FALSE	TRUE	FALSE	TRUE	FALSE	FALSE	FALSE	FALSE
5e7bc4b656655ce9939f05f8	Topcon TRC-NW6	45	Redacted	Unknown	TRUE	FALSE	FALSE	FALSE	TRUE	FALSE	FALSE	FALSE	FALSE	TRUE	FALSE	FALSE	FALSE	FALSE	FALSE	FALSE	FALSE	FALSE
5e7bc4b656655ce9939f05fb	Topcon TRC-NW6	45	Redacted	Unknown	FALSE	FALSE	FALSE	FALSE	FALSE	FALSE	FALSE	FALSE	FALSE	TRUE	FALSE	FALSE	FALSE	FALSE	FALSE	FALSE	FALSE	FALSE
5e7bc4b656655ce9939f0602	Topcon TRC-NW6	45	Redacted	Unknown	FALSE	FALSE	TRUE	TRUE	FALSE	TRUE	FALSE	FALSE	FALSE	FALSE	FALSE	TRUE	TRUE	FALSE	TRUE	FALSE	FALSE	FALSE
5e7bc4b656655ce9939f061e	Nidek AFC-210	45	Redacted	Unknown	FALSE	FALSE	FALSE	TRUE	FALSE	FALSE	FALSE	FALSE	FALSE	FALSE	FALSE	FALSE	FALSE	FALSE	FALSE	FALSE	FALSE	FALSE
5e7bc4b656655ce9939f0625	Nidek AFC-210	45	Redacted	Unknown	FALSE	FALSE	FALSE	TRUE	TRUE	TRUE	FALSE	FALSE	TRUE	FALSE	FALSE	FALSE	TRUE	TRUE	TRUE	FALSE	FALSE	TRUE
5e7bc4b656655ce9939f0627	Nidek AFC-210	45	Redacted	Unknown	TRUE	FALSE	FALSE	TRUE	FALSE	FALSE	FALSE	FALSE	FALSE	FALSE	FALSE	FALSE	FALSE	FALSE	FALSE	FALSE	FALSE	TRUE
5e7bc4b656655ce9939f0629	Nidek AFC-210	45	Redacted	Unknown	FALSE	FALSE	FALSE	TRUE	FALSE	TRUE	FALSE	FALSE	FALSE	FALSE	FALSE	FALSE	FALSE	FALSE	FALSE	FALSE	FALSE	FALSE
5e7bc4b656655ce9939f0632	Nidek AFC-210	45	Redacted	Unknown	TRUE	FALSE	FALSE	FALSE	FALSE	FALSE	TRUE	FALSE	FALSE	FALSE	FALSE	FALSE	FALSE	TRUE	FALSE	FALSE	FALSE	FALSE
5e7bc4b656655ce9939f0651	Nidek AFC-210	45	Redacted	Unknown	FALSE	FALSE	TRUE	TRUE	TRUE	TRUE	FALSE	FALSE	TRUE	FALSE	FALSE	FALSE	TRUE	TRUE	TRUE	FALSE	FALSE	FALSE
5e7bc4b656655ce9939f0656	Nidek AFC-210	45	Redacted	Unknown	TRUE	FALSE	FALSE	FALSE	FALSE	FALSE	FALSE	FALSE	FALSE	TRUE	FALSE	FALSE	FALSE	FALSE	FALSE	FALSE	FALSE	FALSE
5e7bc4b656655ce9939f065a	Nidek AFC-210	45	Redacted	Unknown	TRUE	FALSE	FALSE	TRUE	FALSE	TRUE	FALSE	FALSE	FALSE	FALSE	FALSE	FALSE	TRUE	FALSE	FALSE	FALSE	FALSE	FALSE
5e7bc4b656655ce9939f0664	Nidek AFC-210	45	Redacted	Unknown	FALSE	FALSE	FALSE	TRUE	FALSE	TRUE	FALSE	FALSE	TRUE	FALSE	FALSE	FALSE	TRUE	FALSE	TRUE	FALSE	FALSE	FALSE
5e7bc4b656655ce9939f066b	Nidek AFC-210	45	Redacted	Unknown	FALSE	FALSE	FALSE	FALSE	FALSE	FALSE	FALSE	FALSE	FALSE	TRUE	FALSE	FALSE	FALSE	FALSE	FALSE	FALSE	FALSE	FALSE
5e7bc4b656655ce9939f066c	Nidek AFC-210	45	Redacted	Unknown	FALSE	FALSE	TRUE	TRUE	TRUE	TRUE	FALSE	FALSE	FALSE	FALSE	FALSE	TRUE	TRUE	TRUE	TRUE	FALSE	FALSE	TRUE
5e7bc4b656655ce9939f066f	Nidek AFC-210	45	Redacted	Unknown	TRUE	FALSE	FALSE	TRUE	FALSE	FALSE	FALSE	FALSE	FALSE	FALSE	FALSE	FALSE	FALSE	FALSE	FALSE	FALSE	FALSE	FALSE
5e7bc4b656655ce9939f0678	Nidek AFC-210	45	Redacted	Unknown	TRUE	FALSE	FALSE	FALSE	FALSE	FALSE	TRUE	FALSE	FALSE	FALSE	FALSE	FALSE	FALSE	TRUE	FALSE	FALSE	FALSE	FALSE
5e7bc4b656655ce9939f067a	Nidek AFC-210	45	Redacted	Unknown	TRUE	FALSE	FALSE	FALSE	FALSE	TRUE	FALSE	FALSE	FALSE	TRUE	FALSE	FALSE	FALSE	FALSE	FALSE	FALSE	FALSE	FALSE
5e7bc4b656655ce9939f0686	Nidek AFC-210	45	Redacted	Unknown	FALSE	FALSE	TRUE	FALSE	TRUE	FALSE	FALSE	FALSE	TRUE	FALSE	FALSE	TRUE	FALSE	FALSE	FALSE	FALSE	FALSE	TRUE
5e7bc4b656655ce9939f0698	Nidek AFC-210	45	Redacted	Unknown	FALSE	FALSE	TRUE	FALSE	TRUE	TRUE	FALSE	FALSE	TRUE	FALSE	FALSE	FALSE	FALSE	FALSE	TRUE	FALSE	FALSE	TRUE
5e7bc4b656655ce9939f06a4	Nidek AFC-210	45	Redacted	Unknown	FALSE	FALSE	FALSE	TRUE	FALSE	TRUE	TRUE	FALSE	TRUE	FALSE	FALSE	FALSE	FALSE	FALSE	FALSE	FALSE	FALSE	TRUE
5e7bc4b656655ce9939f06a8	Nidek AFC-210	45	Redacted	Unknown	FALSE	FALSE	TRUE	FALSE	TRUE	TRUE	FALSE	FALSE	TRUE	FALSE	FALSE	FALSE	FALSE	FALSE	FALSE	FALSE	FALSE	TRUE
5e7bc4b656655ce9939f06ae	Nidek AFC-210	45	Redacted	Unknown	FALSE	FALSE	TRUE	TRUE	FALSE	TRUE	FALSE	FALSE	FALSE	FALSE	FALSE	TRUE	TRUE	FALSE	TRUE	FALSE	FALSE	FALSE
5e7bc4b656655ce9939f06af	Nidek AFC-210	45	Redacted	Unknown	FALSE	FALSE	FALSE	FALSE	FALSE	FALSE	FALSE	FALSE	FALSE	FALSE	FALSE	FALSE	FALSE	FALSE	TRUE	FALSE	FALSE	FALSE
5e7bc4b656655ce9939f06ba	Nidek AFC-210	45	Redacted	Unknown	TRUE	FALSE	FALSE	FALSE	FALSE	TRUE	FALSE	FALSE	FALSE	TRUE	FALSE	FALSE	FALSE	FALSE	FALSE	FALSE	FALSE	FALSE
5e7bc4b656655ce9939f06bd	Nidek AFC-210	45	Redacted	Unknown	TRUE	FALSE	FALSE	FALSE	FALSE	FALSE	TRUE	FALSE	TRUE	FALSE	FALSE	FALSE	FALSE	FALSE	FALSE	FALSE	FALSE	TRUE
5e7bc4b656655ce9939f06be	Nidek AFC-210	45	Redacted	Unknown	TRUE	FALSE	FALSE	FALSE	FALSE	TRUE	FALSE	FALSE	FALSE	FALSE	FALSE	FALSE	FALSE	FALSE	FALSE	FALSE	FALSE	FALSE
5e7bc4b656655ce9939f06c0	Nidek AFC-210	45	Redacted	Unknown	FALSE	FALSE	TRUE	FALSE	TRUE	TRUE	FALSE	FALSE	TRUE	FALSE	FALSE	FALSE	FALSE	FALSE	FALSE	FALSE	FALSE	TRUE
5e7bc4b656655ce9939f06d6	Nidek AFC-210	45	Redacted	Unknown	FALSE	FALSE	FALSE	TRUE	TRUE	TRUE	FALSE	FALSE	TRUE	FALSE	FALSE	FALSE	TRUE	TRUE	TRUE	FALSE	FALSE	FALSE
5e7bc4b656655ce9939f06de	Nidek AFC-210	45	Redacted	Unknown	FALSE	FALSE	FALSE	FALSE	FALSE	FALSE	FALSE	FALSE	FALSE	TRUE	FALSE	FALSE	FALSE	FALSE	FALSE	FALSE	FALSE	FALSE
5e7bc4b656655ce9939f06f6	Nidek AFC-210	45	Redacted	Unknown	TRUE	FALSE	FALSE	FALSE	FALSE	FALSE	FALSE	FALSE	FALSE	FALSE	FALSE	FALSE	FALSE	FALSE	FALSE	FALSE	FALSE	FALSE
5e7bc4b656655ce9939f0707	Nidek AFC-210	45	Redacted	Unknown	FALSE	FALSE	TRUE	FALSE	TRUE	TRUE	FALSE	FALSE	TRUE	FALSE	FALSE	FALSE	FALSE	FALSE	TRUE	FALSE	FALSE	TRUE
5e7bc4b656655ce9939f0708	Nidek AFC-210	45	Redacted	Unknown	TRUE	FALSE	FALSE	FALSE	FALSE	FALSE	TRUE	FALSE	TRUE	FALSE	FALSE	FALSE	FALSE	FALSE	FALSE	FALSE	FALSE	TRUE
5e7bc4b656655ce9939f070d	Nidek AFC-210	45	Redacted	Unknown	FALSE	FALSE	FALSE	TRUE	FALSE	TRUE	FALSE	FALSE	TRUE	FALSE	FALSE	FALSE	TRUE	FALSE	TRUE	FALSE	FALSE	FALSE
5e7bc4b656655ce9939f070e	Nidek AFC-210	45	Redacted	Unknown	FALSE	FALSE	TRUE	FALSE	TRUE	FALSE	FALSE	FALSE	TRUE	FALSE	FALSE	FALSE	FALSE	FALSE	FALSE	FALSE	FALSE	FALSE
5e7bc4b656655ce9939f0710	Nidek AFC-210	45	Redacted	Unknown	TRUE	FALSE	FALSE	FALSE	FALSE	TRUE	FALSE	FALSE	FALSE	FALSE	FALSE	FALSE	FALSE	FALSE	FALSE	FALSE	FALSE	FALSE
5e7bc4b656655ce9939f0712	Zeiss Visuscout	40	Redacted	Unknown	FALSE	FALSE	FALSE	FALSE	FALSE	FALSE	TRUE	FALSE	FALSE	FALSE	FALSE	FALSE	FALSE	FALSE	FALSE	TRUE	FALSE	FALSE
5e7bc4b656655ce9939f0714	Zeiss Visuscout	40	Redacted	Unknown	FALSE	FALSE	FALSE	FALSE	FALSE	FALSE	TRUE	FALSE	FALSE	TRUE	FALSE	FALSE	FALSE	FALSE	FALSE	TRUE	FALSE	FALSE
5e7bc4b656655ce9939f0716	Zeiss Visuscout	40	Redacted	Unknown	TRUE	FALSE	FALSE	FALSE	FALSE	FALSE	TRUE	FALSE	FALSE	TRUE	FALSE	FALSE	FALSE	FALSE	FALSE	TRUE	FALSE	FALSE
5e7bc4b656655ce9939f071b	Zeiss Visuscout	40	Redacted	Unknown	TRUE	FALSE	FALSE	FALSE	FALSE	FALSE	TRUE	FALSE	FALSE	TRUE	FALSE	FALSE	FALSE	FALSE	FALSE	TRUE	FALSE	FALSE
5e7bc4b656655ce9939f071c	Zeiss Visuscout	40	Redacted	Unknown	TRUE	FALSE	FALSE	FALSE	FALSE	FALSE	FALSE	FALSE	FALSE	TRUE	FALSE	FALSE	FALSE	FALSE	FALSE	FALSE	FALSE	FALSE
5e7bc4b656655ce9939f071e	Zeiss Visuscout	40	Redacted	Unknown	TRUE	FALSE	FALSE	FALSE	FALSE	FALSE	TRUE	FALSE	FALSE	FALSE	FALSE	FALSE	TRUE	FALSE	FALSE	TRUE	FALSE	FALSE
5e7bc4b656655ce9939f0721	Zeiss Visuscout	40	Redacted	Unknown	TRUE	TRUE	FALSE	FALSE	FALSE	FALSE	TRUE	FALSE	TRUE	FALSE	FALSE	FALSE	FALSE	FALSE	FALSE	FALSE	FALSE	FALSE
5e7bc4b656655ce9939f0722	Zeiss Visuscout	40	Redacted	Unknown	FALSE	FALSE	FALSE	FALSE	FALSE	FALSE	TRUE	FALSE	FALSE	FALSE	FALSE	FALSE	FALSE	FALSE	FALSE	TRUE	FALSE	FALSE
5e7bc4b656655ce9939f0723	Zeiss Visuscout	40	Redacted	Unknown	FALSE	FALSE	FALSE	FALSE	FALSE	FALSE	TRUE	FALSE	FALSE	FALSE	FALSE	FALSE	FALSE	FALSE	FALSE	TRUE	FALSE	FALSE
5e7bc4b656655ce9939f0726	Zeiss Visuscout	40	Redacted	Unknown	FALSE	FALSE	FALSE	FALSE	FALSE	FALSE	TRUE	FALSE	FALSE	FALSE	FALSE	FALSE	FALSE	FALSE	FALSE	TRUE	FALSE	FALSE
5e7bc4b656655ce9939f0728	Zeiss Visuscout	40	Redacted	Unknown	FALSE	FALSE	FALSE	FALSE	FALSE	FALSE	TRUE	FALSE	FALSE	FALSE	FALSE	FALSE	FALSE	FALSE	FALSE	TRUE	FALSE	FALSE
5e7bc4b656655ce9939f0729	Zeiss Visuscout	40	Redacted	Unknown	FALSE	FALSE	FALSE	FALSE	TRUE	FALSE	TRUE	FALSE	FALSE	FALSE	FALSE	FALSE	FALSE	FALSE	FALSE	TRUE	FALSE	FALSE
5e7bc4b656655ce9939f072e	Zeiss Visuscout	40	Redacted	Unknown	FALSE	FALSE	FALSE	FALSE	FALSE	FALSE	TRUE	FALSE	FALSE	FALSE	FALSE	FALSE	FALSE	FALSE	FALSE	TRUE	FALSE	FALSE
5e7bc4b656655ce9939f072f	Zeiss Visuscout	40	Redacted	Unknown	FALSE	FALSE	FALSE	FALSE	FALSE	FALSE	TRUE	FALSE	FALSE	FALSE	FALSE	FALSE	FALSE	FALSE	FALSE	FALSE	FALSE	FALSE
5e7bc4b656655ce9939f0732	Zeiss Visuscout	40	Redacted	Unknown	TRUE	FALSE	FALSE	FALSE	TRUE	FALSE	FALSE	FALSE	FALSE	FALSE	FALSE	FALSE	FALSE	FALSE	FALSE	FALSE	FALSE	FALSE
5e7bc4b656655ce9939f0734	Zeiss Visuscout	40	Redacted	Unknown	FALSE	FALSE	FALSE	FALSE	FALSE	FALSE	TRUE	FALSE	FALSE	FALSE	FALSE	FALSE	FALSE	FALSE	FALSE	TRUE	FALSE	FALSE
5e7bc4b656655ce9939f0735	Zeiss Visuscout	40	Redacted	Unknown	FALSE	FALSE	FALSE	FALSE	FALSE	FALSE	TRUE	FALSE	FALSE	FALSE	FALSE	FALSE	FALSE	FALSE	FALSE	TRUE	FALSE	FALSE
5e838e96f580773b101446dd	Zeiss Visucam 500	30 (Visucam 500)	Redacted	Female	FALSE	FALSE	TRUE	TRUE	TRUE	TRUE	FALSE	TRUE	FALSE	FALSE	FALSE	TRUE	FALSE	TRUE	TRUE	FALSE	TRUE	FALSE
5e838e96f580773b1014470d	Zeiss Visucam 500	30 (Visucam 500)	Redacted	Female	FALSE	FALSE	TRUE	FALSE	TRUE	FALSE	TRUE	FALSE	TRUE	FALSE	FALSE	TRUE	FALSE	TRUE	FALSE	TRUE	FALSE	FALSE
5e838e96f580773b10144713	Zeiss Visucam 500	30 (Visucam 500)	Redacted	Male	FALSE	FALSE	TRUE	TRUE	TRUE	TRUE	FALSE	FALSE	TRUE	FALSE	FALSE	FALSE	TRUE	TRUE	TRUE	FALSE	FALSE	FALSE
5e838e96f580773b10144726	Zeiss Visucam 500	30 (Visucam 500)	Redacted	Male	TRUE	FALSE	FALSE	FALSE	FALSE	FALSE	FALSE	FALSE	FALSE	TRUE	FALSE	FALSE	FALSE	FALSE	FALSE	FALSE	FALSE	FALSE
5e838e96f580773b1014474f	Zeiss Visucam 500	30 (Visucam 500)	Redacted	Male	TRUE	FALSE	FALSE	FALSE	FALSE	FALSE	FALSE	FALSE	TRUE	TRUE	FALSE	FALSE	FALSE	FALSE	FALSE	FALSE	FALSE	FALSE
5e838e96f580773b10144766	Zeiss Visucam 500	30 (Visucam 500)	Redacted	Female	FALSE	TRUE	FALSE	FALSE	FALSE	FALSE	FALSE	FALSE	FALSE	FALSE	TRUE	FALSE	FALSE	FALSE	FALSE	FALSE	FALSE	FALSE
5e838e96f580773b1014476e	Zeiss Visucam 500	30 (Visucam 500)	Redacted	Female	TRUE	TRUE	FALSE	FALSE	TRUE	FALSE	FALSE	TRUE	FALSE	FALSE	TRUE	FALSE	FALSE	FALSE	FALSE	FALSE	TRUE	FALSE
5e838e96f580773b1014478d	Zeiss Visucam 500	30 (Visucam 500)	Redacted	Male	FALSE	FALSE	TRUE	TRUE	TRUE	TRUE	FALSE	TRUE	FALSE	FALSE	FALSE	TRUE	TRUE	TRUE	TRUE	FALSE	TRUE	FALSE
5e838e96f580773b10144799	Zeiss Visucam 500	30 (Visucam 500)	Redacted	Female	TRUE	FALSE	FALSE	TRUE	FALSE	FALSE	FALSE	FALSE	FALSE	FALSE	FALSE	FALSE	FALSE	FALSE	FALSE	FALSE	FALSE	FALSE
5e838e96f580773b101447b6	Zeiss Visucam 500	30 (Visucam 500)	Redacted	Male	TRUE	FALSE	FALSE	FALSE	FALSE	FALSE	FALSE	FALSE	FALSE	FALSE	FALSE	FALSE	FALSE	FALSE	FALSE	FALSE	FALSE	FALSE
5e838e96f580773b101447b8	Zeiss Visucam 500	30 (Visucam 500)	Redacted	Male	FALSE	FALSE	FALSE	FALSE	FALSE	FALSE	TRUE	FALSE	FALSE	FALSE	FALSE	FALSE	FALSE	FALSE	FALSE	FALSE	FALSE	FALSE
5e838e96f580773b101447e7	Zeiss Visucam 500	30 (Visucam 500)	Redacted	Male	TRUE	FALSE	FALSE	FALSE	FALSE	FALSE	TRUE	FALSE	FALSE	FALSE	FALSE	FALSE	FALSE	FALSE	FALSE	TRUE	FALSE	FALSE
5e838e96f580773b101447ed	Zeiss Visucam 500	30 (Visucam 500)	Redacted	Female	FALSE	FALSE	TRUE	FALSE	TRUE	FALSE	FALSE	TRUE	FALSE	FALSE	TRUE	FALSE	FALSE	TRUE	FALSE	FALSE	TRUE	FALSE
5e838e96f580773b101447f6	Zeiss Visucam 500	30 (Visucam 500)	Redacted	Female	FALSE	FALSE	FALSE	FALSE	FALSE	FALSE	FALSE	FALSE	FALSE	FALSE	FALSE	FALSE	FALSE	FALSE	FALSE	FALSE	FALSE	FALSE
5e838e96f580773b101447ff	Zeiss Visucam 500	30 (Visucam 500)	Redacted	Male	FALSE	FALSE	FALSE	FALSE	FALSE	FALSE	FALSE	FALSE	FALSE	FALSE	FALSE	FALSE	FALSE	FALSE	FALSE	FALSE	FALSE	FALSE
5e838e96f580773b10144811	Zeiss Visucam 500	30 (Visucam 500)	Redacted	Male	FALSE	FALSE	FALSE	FALSE	FALSE	FALSE	TRUE	FALSE	FALSE	FALSE	FALSE	FALSE	FALSE	FALSE	FALSE	FALSE	FALSE	FALSE
5e838e96f580773b1014481a	Zeiss Visucam 500	30 (Visucam 500)	Redacted	Female	FALSE	TRUE	FALSE	FALSE	FALSE	FALSE	FALSE	FALSE	FALSE	FALSE	FALSE	FALSE	FALSE	FALSE	FALSE	FALSE	FALSE	FALSE
5e838e96f580773b10144820	Zeiss Visucam 500	30 (Visucam 500)	Redacted	Female	FALSE	FALSE	FALSE	FALSE	FALSE	FALSE	FALSE	FALSE	FALSE	FALSE	FALSE	FALSE	FALSE	FALSE	FALSE	FALSE	FALSE	FALSE
5e838e96f580773b1014482c	Zeiss Visucam 500	30 (Visucam 500)	Redacted	Male	FALSE	FALSE	FALSE	FALSE	FALSE	FALSE	FALSE	FALSE	FALSE	FALSE	FALSE	FALSE	FALSE	FALSE	FALSE	FALSE	FALSE	FALSE
5e838e96f580773b10144836	Zeiss Visucam 500	30 (Visucam 500)	Redacted	Female	FALSE	FALSE	FALSE	FALSE	FALSE	FALSE	FALSE	FALSE	FALSE	FALSE	FALSE	FALSE	FALSE	FALSE	FALSE	FALSE	FALSE	FALSE
5e838e96f580773b1014483d	Zeiss Visucam 500	30 (Visucam 500)	Redacted	Male	TRUE	FALSE	FALSE	FALSE	FALSE	FALSE	FALSE	FALSE	FALSE	FALSE	FALSE	FALSE	FALSE	FALSE	FALSE	FALSE	FALSE	FALSE
5e838e96f580773b10144843	Zeiss Visucam 500	30 (Visucam 500)	Redacted	Female	FALSE	FALSE	FALSE	FALSE	FALSE	FALSE	FALSE	FALSE	FALSE	FALSE	FALSE	FALSE	FALSE	FALSE	FALSE	FALSE	FALSE	FALSE
5e838e96f580773b1014486e	Zeiss Visucam 500	30 (Visucam 500)	Redacted	Male	FALSE	FALSE	FALSE	FALSE	FALSE	FALSE	TRUE	FALSE	FALSE	FALSE	FALSE	FALSE	FALSE	FALSE	FALSE	FALSE	FALSE	FALSE
5e838e96f580773b1014487d	Zeiss Visucam 500	30 (Visucam 500)	Redacted	Male	FALSE	FALSE	FALSE	FALSE	FALSE	FALSE	TRUE	TRUE	FALSE	FALSE	FALSE	FALSE	FALSE	FALSE	FALSE	TRUE	TRUE	FALSE
5e838e96f580773b10144887	Zeiss Visucam 500	30 (Visucam 500)	Redacted	Female	FALSE	TRUE	TRUE	FALSE	TRUE	TRUE	FALSE	TRUE	TRUE	FALSE	FALSE	FALSE	FALSE	TRUE	TRUE	FALSE	TRUE	FALSE
5e838e96f580773b101448a6	Zeiss Visucam 500	30 (Visucam 500)	Redacted	Male	TRUE	FALSE	FALSE	FALSE	FALSE	FALSE	FALSE	FALSE	FALSE	FALSE	FALSE	FALSE	FALSE	FALSE	FALSE	FALSE	FALSE	FALSE
5e838e96f580773b101448b2	Zeiss Visucam 500	30 (Visucam 500)	Redacted	Male	FALSE	TRUE	TRUE	FALSE	TRUE	TRUE	TRUE	TRUE	FALSE	FALSE	TRUE	FALSE	FALSE	TRUE	TRUE	FALSE	TRUE	FALSE
5e838e96f580773b101448de	Zeiss Visucam 500	30 (Visucam 500)	Redacted	Male	FALSE	FALSE	TRUE	TRUE	TRUE	TRUE	FALSE	TRUE	TRUE	FALSE	FALSE	FALSE	FALSE	FALSE	TRUE	FALSE	TRUE	FALSE
5e838e96f580773b101448e7	Zeiss Visucam 500	30 (Visucam 500)	Redacted	Female	TRUE	FALSE	FALSE	FALSE	FALSE	FALSE	TRUE	FALSE	FALSE	TRUE	FALSE	FALSE	FALSE	FALSE	FALSE	FALSE	FALSE	FALSE
5e838e96f580773b101448f0	Zeiss Visucam 500	30 (Visucam 500)	Redacted	Female	FALSE	FALSE	FALSE	FALSE	FALSE	FALSE	TRUE	TRUE	FALSE	FALSE	FALSE	FALSE	FALSE	FALSE	FALSE	FALSE	TRUE	TRUE
5e838e96f580773b101448f4	Zeiss Visucam 500	30 (Visucam 500)	Redacted	Female	TRUE	FALSE	FALSE	FALSE	FALSE	FALSE	FALSE	FALSE	FALSE	FALSE	FALSE	FALSE	FALSE	FALSE	FALSE	FALSE	FALSE	TRUE
5e838e96f580773b101448f7	Zeiss Visucam 500	30 (Visucam 500)	Redacted	Male	FALSE	FALSE	TRUE	TRUE	TRUE	TRUE	FALSE	FALSE	FALSE	FALSE	FALSE	TRUE	TRUE	TRUE	TRUE	FALSE	FALSE	FALSE
5e838e96f580773b101448fe	Zeiss Visucam 500	30 (Visucam 500)	Redacted	Female	FALSE	FALSE	TRUE	TRUE	TRUE	TRUE	FALSE	FALSE	FALSE	FALSE	FALSE	FALSE	FALSE	TRUE	TRUE	FALSE	TRUE	FALSE
5e838e96f580773b1014491b	Zeiss Visucam 500	30 (Visucam 500)	Redacted	Male	TRUE	FALSE	FALSE	FALSE	FALSE	FALSE	FALSE	FALSE	FALSE	FALSE	FALSE	FALSE	FALSE	TRUE	FALSE	FALSE	FALSE	FALSE
5e838e96f580773b1014491f	Zeiss Visucam 500	30 (Visucam 500)	Redacted	Male	FALSE	TRUE	TRUE	TRUE	FALSE	TRUE	TRUE	FALSE	TRUE	FALSE	TRUE	FALSE	FALSE	TRUE	TRUE	FALSE	FALSE	FALSE
5e838e96f580773b1014492e	Zeiss Visucam 500	30 (Visucam 500)	Redacted	Female	FALSE	FALSE	TRUE	FALSE	TRUE	TRUE	FALSE	TRUE	FALSE	FALSE	FALSE	TRUE	FALSE	TRUE	TRUE	FALSE	TRUE	FALSE
5e838e96f580773b10144938	Zeiss Visucam 500	30 (Visucam 500)	Redacted	Female	FALSE	TRUE	FALSE	FALSE	FALSE	FALSE	FALSE	TRUE	FALSE	FALSE	TRUE	FALSE	FALSE	FALSE	FALSE	FALSE	TRUE	FALSE
5e838e96f580773b10144968	Zeiss Visucam 500	30 (Visucam 500)	Redacted	Male	TRUE	FALSE	FALSE	FALSE	FALSE	FALSE	TRUE	FALSE	FALSE	FALSE	FALSE	FALSE	FALSE	FALSE	FALSE	FALSE	FALSE	FALSE
5e838e96f580773b1014497c	Zeiss Visucam 500	30 (Visucam 500)	Redacted	Female	FALSE	FALSE	FALSE	FALSE	FALSE	FALSE	FALSE	FALSE	FALSE	TRUE	FALSE	FALSE	FALSE	FALSE	FALSE	FALSE	FALSE	FALSE
5e838e96f580773b10144986	Zeiss Visucam 500	30 (Visucam 500)	Redacted	Male	FALSE	FALSE	FALSE	FALSE	FALSE	FALSE	TRUE	FALSE	FALSE	FALSE	FALSE	FALSE	FALSE	TRUE	FALSE	TRUE	FALSE	FALSE
5e838e96f580773b10144996	Zeiss Visucam 500	30 (Visucam 500)	Redacted	Female	FALSE	FALSE	FALSE	FALSE	FALSE	FALSE	FALSE	TRUE	FALSE	FALSE	FALSE	FALSE	FALSE	FALSE	FALSE	FALSE	TRUE	FALSE
5e838e96f580773b101449a1	Zeiss Visucam 500	30 (Visucam 500)	Redacted	Male	FALSE	TRUE	TRUE	FALSE	TRUE	FALSE	FALSE	TRUE	FALSE	FALSE	TRUE	TRUE	FALSE	TRUE	TRUE	FALSE	TRUE	FALSE
5e838e96f580773b101449aa	Zeiss Visucam 500	30 (Visucam 500)	Redacted	Male	FALSE	FALSE	TRUE	FALSE	TRUE	TRUE	TRUE	FALSE	FALSE	FALSE	FALSE	TRUE	FALSE	FALSE	TRUE	TRUE	FALSE	FALSE
5e838e96f580773b101449ce	Zeiss Visucam 500	30 (Visucam 500)	Redacted	Female	FALSE	FALSE	TRUE	FALSE	TRUE	TRUE	FALSE	TRUE	FALSE	FALSE	FALSE	TRUE	FALSE	TRUE	TRUE	FALSE	TRUE	FALSE
5e838e96f580773b101449d2	Zeiss Visucam 500	30 (Visucam 500)	Redacted	Male	TRUE	FALSE	FALSE	FALSE	FALSE	FALSE	TRUE	FALSE	TRUE	FALSE	FALSE	FALSE	FALSE	FALSE	FALSE	FALSE	FALSE	FALSE
5e838e96f580773b101449e8	Zeiss Visucam 500	30 (Visucam 500)	Redacted	Female	FALSE	FALSE	FALSE	FALSE	FALSE	FALSE	FALSE	TRUE	FALSE	FALSE	FALSE	FALSE	FALSE	FALSE	FALSE	FALSE	TRUE	FALSE
5e838e96f580773b101449ec	Zeiss Visucam 500	30 (Visucam 500)	Redacted	Male	FALSE	TRUE	TRUE	FALSE	TRUE	FALSE	FALSE	TRUE	FALSE	FALSE	TRUE	TRUE	TRUE	TRUE	FALSE	FALSE	TRUE	FALSE
5e838e96f580773b10144a04	Zeiss Visucam 500	30 (Visucam 500)	Redacted	Female	FALSE	FALSE	FALSE	FALSE	FALSE	FALSE	TRUE	FALSE	FALSE	FALSE	TRUE	FALSE	FALSE	FALSE	FALSE	FALSE	FALSE	FALSE
5e838e96f580773b10144a0d	Zeiss Visucam 500	30 (Visucam 500)	Redacted	Female	TRUE	FALSE	FALSE	FALSE	FALSE	FALSE	FALSE	FALSE	FALSE	TRUE	FALSE	FALSE	FALSE	FALSE	FALSE	FALSE	FALSE	TRUE
5e838e96f580773b10144a14	Zeiss Visucam 500	30 (Visucam 500)	Redacted	Male	FALSE	TRUE	FALSE	FALSE	FALSE	FALSE	TRUE	FALSE	FALSE	FALSE	FALSE	FALSE	FALSE	FALSE	FALSE	FALSE	FALSE	FALSE
5e838e96f580773b10144a1c	Zeiss Visucam 500	30 (Visucam 500)	Redacted	Male	FALSE	FALSE	TRUE	TRUE	TRUE	FALSE	TRUE	TRUE	FALSE	FALSE	FALSE	TRUE	FALSE	TRUE	TRUE	TRUE	TRUE	FALSE
5e838e96f580773b10144a29	Zeiss Visucam 500	30 (Visucam 500)	Redacted	Male	FALSE	FALSE	FALSE	TRUE	FALSE	TRUE	FALSE	FALSE	TRUE	FALSE	FALSE	FALSE	TRUE	FALSE	TRUE	FALSE	FALSE	FALSE
5e838e96f580773b10144a41	Zeiss Visucam 500	30 (Visucam 500)	Redacted	Female	FALSE	FALSE	FALSE	FALSE	TRUE	TRUE	FALSE	FALSE	TRUE	FALSE	FALSE	FALSE	FALSE	TRUE	TRUE	FALSE	FALSE	FALSE
5e838e96f580773b10144a53	Zeiss Visucam 500	30 (Visucam 500)	Redacted	Male	FALSE	TRUE	TRUE	FALSE	FALSE	FALSE	FALSE	TRUE	FALSE	FALSE	FALSE	TRUE	FALSE	TRUE	TRUE	FALSE	TRUE	FALSE
5e838e96f580773b10144a61	Zeiss Visucam 500	30 (Visucam 500)	Redacted	Male	FALSE	FALSE	FALSE	FALSE	FALSE	FALSE	FALSE	FALSE	FALSE	FALSE	FALSE	FALSE	FALSE	FALSE	FALSE	FALSE	FALSE	FALSE
5e838e96f580773b10144a6d	Zeiss Visucam 500	30 (Visucam 500)	Redacted	Female	FALSE	FALSE	TRUE	FALSE	TRUE	FALSE	FALSE	FALSE	TRUE	FALSE	FALSE	TRUE	FALSE	TRUE	TRUE	FALSE	TRUE	TRUE
5e838e96f580773b10144a7a	Zeiss Visucam 500	30 (Visucam 500)	Redacted	Male	FALSE	FALSE	FALSE	FALSE	TRUE	FALSE	FALSE	FALSE	FALSE	FALSE	FALSE	FALSE	FALSE	FALSE	FALSE	FALSE	FALSE	FALSE
5e838e96f580773b10144a81	Zeiss Visucam 500	30 (Visucam 500)	Redacted	Female	FALSE	FALSE	TRUE	TRUE	TRUE	TRUE	FALSE	FALSE	TRUE	FALSE	FALSE	TRUE	TRUE	TRUE	TRUE	FALSE	FALSE	TRUE
5e838e96f580773b10144a85	Zeiss Visucam 500	30 (Visucam 500)	Redacted	Female	TRUE	FALSE	FALSE	FALSE	FALSE	FALSE	FALSE	FALSE	FALSE	TRUE	FALSE	FALSE	FALSE	FALSE	FALSE	FALSE	FALSE	FALSE
5e838e96f580773b10144a89	Zeiss Visucam 500	30 (Visucam 500)	Redacted	Female	FALSE	FALSE	FALSE	FALSE	FALSE	FALSE	FALSE	FALSE	TRUE	FALSE	FALSE	FALSE	FALSE	FALSE	FALSE	FALSE	FALSE	FALSE
5e838e96f580773b10144a98	Zeiss Visucam 500	30 (Visucam 500)	Redacted	Female	FALSE	TRUE	TRUE	FALSE	FALSE	TRUE	FALSE	TRUE	FALSE	FALSE	TRUE	TRUE	FALSE	FALSE	TRUE	FALSE	TRUE	FALSE
5e838e96f580773b10144a9d	Zeiss Visucam 500	30 (Visucam 500)	Redacted	Female	TRUE	FALSE	FALSE	FALSE	TRUE	FALSE	TRUE	FALSE	FALSE	FALSE	FALSE	FALSE	FALSE	FALSE	FALSE	FALSE	FALSE	FALSE
5e838e96f580773b10144aa5	Zeiss Visucam 500	30 (Visucam 500)	Redacted	Male	TRUE	FALSE	FALSE	FALSE	FALSE	FALSE	FALSE	FALSE	FALSE	TRUE	FALSE	FALSE	FALSE	TRUE	FALSE	FALSE	FALSE	FALSE
5e838e96f580773b10144aa7	Zeiss Visucam 500	30 (Visucam 500)	Redacted	Male	FALSE	FALSE	TRUE	FALSE	FALSE	TRUE	TRUE	TRUE	FALSE	FALSE	FALSE	FALSE	FALSE	FALSE	TRUE	FALSE	TRUE	FALSE
5e838e96f580773b10144aad	Zeiss Visucam 500	30 (Visucam 500)	Redacted	Male	TRUE	FALSE	FALSE	FALSE	FALSE	FALSE	TRUE	FALSE	FALSE	FALSE	FALSE	FALSE	FALSE	FALSE	FALSE	TRUE	FALSE	FALSE
5e838e96f580773b10144ac7	Zeiss Visucam 500	30 (Visucam 500)	Redacted	Male	FALSE	FALSE	TRUE	FALSE	TRUE	TRUE	FALSE	TRUE	FALSE	FALSE	FALSE	TRUE	FALSE	TRUE	TRUE	FALSE	TRUE	FALSE
5e838e96f580773b10144ae2	Zeiss Visucam 500	30 (Visucam 500)	Redacted	Male	TRUE	FALSE	FALSE	FALSE	FALSE	FALSE	FALSE	FALSE	FALSE	TRUE	FALSE	FALSE	FALSE	FALSE	FALSE	FALSE	FALSE	FALSE
5e838e96f580773b10144afd	Zeiss Visucam 500	30 (Visucam 500)	Redacted	Male	TRUE	FALSE	FALSE	FALSE	FALSE	FALSE	FALSE	FALSE	TRUE	FALSE	FALSE	FALSE	FALSE	FALSE	FALSE	FALSE	FALSE	FALSE
5e838e96f580773b10144afe	Zeiss Visucam 500	30 (Visucam 500)	Redacted	Male	FALSE	FALSE	TRUE	FALSE	TRUE	FALSE	FALSE	TRUE	FALSE	FALSE	FALSE	TRUE	FALSE	TRUE	TRUE	FALSE	TRUE	FALSE
5e838e96f580773b10144b02	Zeiss Visucam 500	30 (Visucam 500)	Redacted	Female	FALSE	FALSE	FALSE	FALSE	FALSE	FALSE	FALSE	FALSE	TRUE	FALSE	FALSE	FALSE	FALSE	FALSE	FALSE	FALSE	FALSE	TRUE
5e838e96f580773b10144b04	Zeiss Visucam 500	30 (Visucam 500)	Redacted	Female	FALSE	FALSE	FALSE	FALSE	FALSE	FALSE	TRUE	FALSE	FALSE	FALSE	FALSE	FALSE	FALSE	FALSE	FALSE	FALSE	FALSE	FALSE
5e838e96f580773b10144b2a	Zeiss Visucam 500	30 (Visucam 500)	Redacted	Male	FALSE	FALSE	FALSE	FALSE	FALSE	FALSE	TRUE	FALSE	TRUE	FALSE	FALSE	FALSE	FALSE	FALSE	FALSE	FALSE	FALSE	TRUE
5e838e96f580773b10144b3a	Zeiss Visucam 500	30 (Visucam 500)	Redacted	Female	FALSE	FALSE	FALSE	TRUE	TRUE	FALSE	FALSE	FALSE	TRUE	FALSE	FALSE	FALSE	FALSE	FALSE	FALSE	FALSE	FALSE	TRUE
5e838e96f580773b10144b55	Zeiss Visucam 500	30 (Visucam 500)	Redacted	Male	FALSE	FALSE	FALSE	FALSE	FALSE	FALSE	FALSE	FALSE	FALSE	FALSE	FALSE	FALSE	FALSE	TRUE	FALSE	FALSE	FALSE	FALSE
5e838e96f580773b10144b5c	Zeiss Visucam 500	30 (Visucam 500)	Redacted	Male	FALSE	FALSE	FALSE	FALSE	FALSE	FALSE	TRUE	FALSE	FALSE	FALSE	FALSE	FALSE	FALSE	FALSE	FALSE	TRUE	FALSE	FALSE
5e838e96f580773b10144b63	Zeiss Visucam 500	30 (Visucam 500)	Redacted	Male	FALSE	FALSE	TRUE	TRUE	TRUE	TRUE	FALSE	FALSE	TRUE	FALSE	FALSE	TRUE	FALSE	TRUE	TRUE	FALSE	FALSE	TRUE
5e838e96f580773b10144b69	Zeiss Visucam 500	30 (Visucam 500)	Redacted	Female	FALSE	FALSE	TRUE	TRUE	TRUE	TRUE	FALSE	TRUE	FALSE	FALSE	FALSE	TRUE	TRUE	TRUE	TRUE	FALSE	TRUE	FALSE
5e838e96f580773b10144b7b	Zeiss Visucam 500	30 (Visucam 500)	Redacted	Male	TRUE	FALSE	FALSE	FALSE	FALSE	FALSE	FALSE	FALSE	FALSE	TRUE	FALSE	FALSE	FALSE	FALSE	FALSE	FALSE	FALSE	FALSE
5e838e96f580773b10144b84	Zeiss Visucam 500	30 (Visucam 500)	Redacted	Female	FALSE	FALSE	TRUE	FALSE	TRUE	TRUE	FALSE	FALSE	TRUE	FALSE	FALSE	TRUE	FALSE	FALSE	TRUE	FALSE	FALSE	TRUE
5e838e96f580773b10144b8c	Zeiss Visucam 500	30 (Visucam 500)	Redacted	Female	TRUE	FALSE	FALSE	FALSE	TRUE	FALSE	FALSE	FALSE	FALSE	FALSE	FALSE	TRUE	FALSE	TRUE	TRUE	FALSE	FALSE	FALSE
5e838e96f580773b10144ba2	Zeiss Visucam 500	30 (Visucam 500)	Redacted	Male	FALSE	FALSE	FALSE	FALSE	FALSE	FALSE	FALSE	TRUE	FALSE	FALSE	FALSE	FALSE	FALSE	FALSE	FALSE	FALSE	TRUE	FALSE
5e838e96f580773b10144bd3	Zeiss Visucam 500	30 (Visucam 500)	Redacted	Male	FALSE	FALSE	FALSE	FALSE	FALSE	FALSE	FALSE	FALSE	FALSE	FALSE	FALSE	FALSE	FALSE	FALSE	FALSE	FALSE	FALSE	FALSE
5e838e96f580773b10144bd6	Zeiss Visucam 500	30 (Visucam 500)	Redacted	Male	FALSE	FALSE	TRUE	FALSE	TRUE	FALSE	FALSE	FALSE	FALSE	FALSE	FALSE	TRUE	FALSE	TRUE	TRUE	FALSE	FALSE	FALSE
5e838e96f580773b10144be2	Zeiss Visucam 500	30 (Visucam 500)	Redacted	Male	FALSE	FALSE	FALSE	FALSE	FALSE	FALSE	FALSE	FALSE	TRUE	FALSE	FALSE	FALSE	FALSE	FALSE	FALSE	FALSE	FALSE	FALSE
5e838e96f580773b10144beb	Zeiss Visucam 500	30 (Visucam 500)	Redacted	Male	FALSE	FALSE	FALSE	FALSE	FALSE	FALSE	FALSE	FALSE	FALSE	TRUE	FALSE	FALSE	FALSE	FALSE	FALSE	FALSE	FALSE	FALSE
5e838e96f580773b10144bf8	Zeiss Visucam 500	30 (Visucam 500)	Redacted	Female	FALSE	FALSE	FALSE	FALSE	FALSE	FALSE	TRUE	FALSE	FALSE	FALSE	FALSE	FALSE	FALSE	FALSE	FALSE	FALSE	FALSE	FALSE
5e838e96f580773b10144c10	Zeiss Visucam 500	30 (Visucam 500)	Redacted	Female	FALSE	FALSE	TRUE	FALSE	TRUE	TRUE	TRUE	FALSE	TRUE	FALSE	FALSE	TRUE	FALSE	TRUE	TRUE	FALSE	FALSE	FALSE
5e838e96f580773b10144c57	Zeiss Visucam 500	30 (Visucam 500)	Redacted	Male	FALSE	FALSE	FALSE	FALSE	FALSE	FALSE	FALSE	FALSE	FALSE	FALSE	FALSE	FALSE	FALSE	FALSE	FALSE	FALSE	FALSE	TRUE
5e838e96f580773b10144c6b	Zeiss Visucam 500	30 (Visucam 500)	Redacted	Female	FALSE	FALSE	FALSE	FALSE	FALSE	FALSE	TRUE	FALSE	FALSE	FALSE	FALSE	FALSE	FALSE	FALSE	FALSE	FALSE	FALSE	FALSE
5e838e96f580773b10144c77	Zeiss Visucam 500	30 (Visucam 500)	Redacted	Male	TRUE	FALSE	FALSE	FALSE	FALSE	FALSE	FALSE	FALSE	FALSE	FALSE	FALSE	FALSE	FALSE	FALSE	FALSE	FALSE	FALSE	FALSE
5e838e96f580773b10144c7e	Zeiss Visucam 500	30 (Visucam 500)	Redacted	Female	TRUE	TRUE	TRUE	FALSE	TRUE	TRUE	FALSE	FALSE	FALSE	FALSE	TRUE	FALSE	FALSE	TRUE	TRUE	FALSE	FALSE	FALSE
5e838e96f580773b10144c83	Zeiss Visucam 500	30 (Visucam 500)	Redacted	Female	FALSE	FALSE	FALSE	FALSE	FALSE	FALSE	TRUE	FALSE	FALSE	FALSE	FALSE	FALSE	FALSE	FALSE	FALSE	FALSE	FALSE	FALSE
5e838e96f580773b10144c9c	Zeiss Visucam 500	30 (Visucam 500)	Redacted	Male	FALSE	FALSE	FALSE	FALSE	FALSE	FALSE	TRUE	FALSE	FALSE	FALSE	FALSE	FALSE	FALSE	FALSE	FALSE	FALSE	FALSE	FALSE
5e838e96f580773b10144cb4	Zeiss Visucam 500	30 (Visucam 500)	Redacted	Male	FALSE	FALSE	FALSE	FALSE	FALSE	FALSE	FALSE	TRUE	TRUE	FALSE	FALSE	FALSE	FALSE	FALSE	FALSE	FALSE	TRUE	FALSE
5e838e96f580773b10144cb6	Zeiss Visucam 500	30 (Visucam 500)	Redacted	Female	FALSE	FALSE	FALSE	FALSE	FALSE	FALSE	FALSE	FALSE	TRUE	FALSE	FALSE	FALSE	FALSE	FALSE	FALSE	FALSE	FALSE	FALSE
5e838e96f580773b10144cba	Zeiss Visucam 500	30 (Visucam 500)	Redacted	Male	FALSE	FALSE	FALSE	FALSE	FALSE	FALSE	TRUE	FALSE	FALSE	FALSE	FALSE	FALSE	FALSE	FALSE	FALSE	TRUE	FALSE	FALSE
5e838e96f580773b10144ccc	Zeiss Visucam 500	30 (Visucam 500)	Redacted	Female	FALSE	FALSE	TRUE	TRUE	TRUE	TRUE	FALSE	FALSE	TRUE	FALSE	FALSE	TRUE	TRUE	TRUE	TRUE	FALSE	FALSE	TRUE
5e838e96f580773b10144cd7	Zeiss Visucam 500	30 (Visucam 500)	Redacted	Female	FALSE	TRUE	FALSE	FALSE	TRUE	FALSE	FALSE	FALSE	FALSE	FALSE	FALSE	FALSE	FALSE	FALSE	FALSE	FALSE	FALSE	FALSE
5e838e96f580773b10144cec	Zeiss Visucam 500	30 (Visucam 500)	Redacted	Male	FALSE	FALSE	FALSE	FALSE	TRUE	FALSE	FALSE	TRUE	FALSE	FALSE	FALSE	FALSE	FALSE	TRUE	FALSE	FALSE	TRUE	TRUE
5e838e96f580773b10144cf5	Zeiss Visucam 500	30 (Visucam 500)	Redacted	Male	FALSE	FALSE	TRUE	TRUE	TRUE	TRUE	FALSE	FALSE	FALSE	FALSE	FALSE	TRUE	TRUE	TRUE	TRUE	FALSE	FALSE	FALSE
5e838e96f580773b10144d13	Zeiss Visucam 500	30 (Visucam 500)	Redacted	Female	TRUE	FALSE	FALSE	TRUE	FALSE	FALSE	FALSE	FALSE	TRUE	FALSE	FALSE	TRUE	FALSE	FALSE	FALSE	FALSE	FALSE	FALSE
5e838e96f580773b10144d27	Zeiss Visucam 500	30 (Visucam 500)	Redacted	Female	TRUE	FALSE	TRUE	FALSE	FALSE	FALSE	FALSE	FALSE	FALSE	FALSE	FALSE	TRUE	FALSE	FALSE	FALSE	FALSE	FALSE	FALSE
5e838e96f580773b10144d2a	Zeiss Visucam 500	30 (Visucam 500)	Redacted	Female	FALSE	FALSE	FALSE	FALSE	FALSE	TRUE	FALSE	TRUE	FALSE	FALSE	FALSE	TRUE	FALSE	FALSE	TRUE	FALSE	TRUE	FALSE
5e838e96f580773b10144d74	Zeiss Visucam 500	30 (Visucam 500)	Redacted	Male	FALSE	FALSE	FALSE	FALSE	FALSE	FALSE	FALSE	FALSE	TRUE	FALSE	FALSE	FALSE	FALSE	FALSE	FALSE	FALSE	FALSE	FALSE
5e838e96f580773b10144d92	Zeiss Visucam 500	30 (Visucam 500)	Redacted	Female	TRUE	FALSE	FALSE	FALSE	FALSE	FALSE	FALSE	FALSE	FALSE	FALSE	FALSE	FALSE	FALSE	FALSE	FALSE	FALSE	FALSE	FALSE
5e838e96f580773b10144d97	Zeiss Visucam 500	30 (Visucam 500)	Redacted	Female	FALSE	FALSE	FALSE	FALSE	TRUE	FALSE	FALSE	FALSE	TRUE	FALSE	FALSE	FALSE	FALSE	FALSE	FALSE	FALSE	FALSE	FALSE
5e838e96f580773b10144da1	Zeiss Visucam 500	30 (Visucam 500)	Redacted	Male	FALSE	FALSE	FALSE	FALSE	FALSE	FALSE	FALSE	FALSE	FALSE	FALSE	FALSE	FALSE	FALSE	FALSE	FALSE	FALSE	FALSE	FALSE
5e838e96f580773b10144da3	Zeiss Visucam 500	30 (Visucam 500)	Redacted	Male	FALSE	TRUE	FALSE	FALSE	FALSE	FALSE	FALSE	TRUE	FALSE	FALSE	TRUE	FALSE	FALSE	TRUE	FALSE	FALSE	TRUE	FALSE
5e838e96f580773b10144db2	Zeiss Visucam 500	30 (Visucam 500)	Redacted	Female	FALSE	TRUE	FALSE	FALSE	FALSE	FALSE	TRUE	FALSE	FALSE	FALSE	FALSE	FALSE	FALSE	FALSE	FALSE	FALSE	FALSE	FALSE
5e838e96f580773b10144dbd	Zeiss Visucam 500	30 (Visucam 500)	Redacted	Male	TRUE	FALSE	FALSE	FALSE	FALSE	FALSE	FALSE	FALSE	TRUE	TRUE	FALSE	FALSE	FALSE	FALSE	FALSE	FALSE	FALSE	FALSE
5e838e96f580773b10144dca	Zeiss Visucam 500	30 (Visucam 500)	Redacted	Male	FALSE	FALSE	FALSE	FALSE	FALSE	FALSE	FALSE	FALSE	FALSE	FALSE	FALSE	FALSE	FALSE	FALSE	FALSE	FALSE	FALSE	FALSE
5e838e96f580773b10144dd2	Zeiss Visucam 500	30 (Visucam 500)	Redacted	Male	FALSE	TRUE	FALSE	FALSE	FALSE	FALSE	FALSE	TRUE	FALSE	FALSE	FALSE	FALSE	FALSE	TRUE	FALSE	FALSE	TRUE	FALSE
5e838e96f580773b10144de4	Zeiss Visucam 500	30 (Visucam 500)	Redacted	Male	FALSE	FALSE	FALSE	FALSE	FALSE	FALSE	FALSE	FALSE	TRUE	FALSE	FALSE	FALSE	FALSE	FALSE	FALSE	FALSE	FALSE	FALSE
5e838e96f580773b10144df5	Zeiss Visucam 500	30 (Visucam 500)	Redacted	Female	FALSE	TRUE	FALSE	FALSE	FALSE	FALSE	FALSE	TRUE	FALSE	FALSE	TRUE	FALSE	FALSE	FALSE	TRUE	FALSE	TRUE	FALSE
5e838e96f580773b10144e09	Zeiss Visucam 500	30 (Visucam 500)	Redacted	Female	FALSE	FALSE	TRUE	TRUE	TRUE	TRUE	FALSE	FALSE	TRUE	FALSE	FALSE	TRUE	TRUE	TRUE	TRUE	FALSE	FALSE	FALSE
5e838e96f580773b10144e0c	Zeiss Visucam 500	30 (Visucam 500)	Redacted	Female	TRUE	FALSE	FALSE	FALSE	FALSE	FALSE	FALSE	TRUE	FALSE	FALSE	FALSE	FALSE	FALSE	FALSE	FALSE	FALSE	TRUE	FALSE
5e838e96f580773b10144e2a	Zeiss Visucam 500	30 (Visucam 500)	Redacted	Male	TRUE	FALSE	FALSE	FALSE	FALSE	FALSE	FALSE	FALSE	TRUE	FALSE	FALSE	FALSE	FALSE	FALSE	FALSE	FALSE	FALSE	TRUE
5e838e96f580773b10144e5f	Zeiss Visucam 500	30 (Visucam 500)	Redacted	Male	FALSE	FALSE	FALSE	FALSE	FALSE	FALSE	FALSE	FALSE	FALSE	FALSE	FALSE	FALSE	FALSE	FALSE	FALSE	TRUE	FALSE	FALSE
5e838e96f580773b10144e62	Zeiss Visucam 500	30 (Visucam 500)	Redacted	Female	FALSE	TRUE	FALSE	FALSE	FALSE	TRUE	FALSE	FALSE	TRUE	FALSE	FALSE	FALSE	FALSE	FALSE	TRUE	FALSE	FALSE	FALSE
5e838e96f580773b10144e78	Zeiss Visucam 500	30 (Visucam 500)	Redacted	Female	FALSE	FALSE	TRUE	TRUE	TRUE	TRUE	FALSE	TRUE	FALSE	FALSE	FALSE	TRUE	FALSE	TRUE	TRUE	FALSE	TRUE	FALSE
5e838e96f580773b10144e7b	Zeiss Visucam 500	30 (Visucam 500)	Redacted	Female	TRUE	FALSE	FALSE	FALSE	FALSE	FALSE	FALSE	FALSE	FALSE	FALSE	FALSE	FALSE	FALSE	FALSE	FALSE	FALSE	FALSE	FALSE
5e838e96f580773b10144e85	Zeiss Visucam 500	30 (Visucam 500)	Redacted	Female	FALSE	FALSE	FALSE	FALSE	FALSE	FALSE	FALSE	FALSE	TRUE	FALSE	FALSE	FALSE	FALSE	FALSE	FALSE	FALSE	FALSE	TRUE
5e838e96f580773b10144e8e	Zeiss Visucam 500	30 (Visucam 500)	Redacted	Female	TRUE	FALSE	FALSE	FALSE	FALSE	FALSE	FALSE	FALSE	FALSE	FALSE	FALSE	FALSE	FALSE	FALSE	FALSE	FALSE	FALSE	FALSE
5e838e96f580773b10144e9d	Zeiss Visucam 500	30 (Visucam 500)	Redacted	Male	TRUE	FALSE	FALSE	FALSE	FALSE	FALSE	FALSE	FALSE	TRUE	FALSE	FALSE	FALSE	FALSE	FALSE	FALSE	FALSE	FALSE	FALSE
5e838e96f580773b10144eaa	Zeiss Visucam 500	30 (Visucam 500)	Redacted	Female	FALSE	FALSE	FALSE	FALSE	FALSE	FALSE	FALSE	FALSE	FALSE	FALSE	FALSE	FALSE	FALSE	FALSE	FALSE	FALSE	FALSE	FALSE
5e838e96f580773b10144eb6	Zeiss Visucam 500	30 (Visucam 500)	Redacted	Male	FALSE	FALSE	TRUE	TRUE	TRUE	FALSE	FALSE	TRUE	FALSE	FALSE	FALSE	TRUE	TRUE	TRUE	FALSE	FALSE	TRUE	FALSE
5e838e96f580773b10144eba	Zeiss Visucam 500	30 (Visucam 500)	Redacted	Female	FALSE	FALSE	TRUE	TRUE	TRUE	TRUE	FALSE	FALSE	TRUE	FALSE	FALSE	TRUE	FALSE	TRUE	TRUE	FALSE	FALSE	FALSE
5e838e96f580773b10144ebf	Zeiss Visucam 500	30 (Visucam 500)	Redacted	Female	TRUE	FALSE	FALSE	FALSE	FALSE	FALSE	FALSE	FALSE	FALSE	TRUE	FALSE	FALSE	FALSE	FALSE	FALSE	FALSE	FALSE	FALSE
5e838e96f580773b10144ed1	Zeiss Visucam 500	30 (Visucam 500)	Redacted	Female	FALSE	FALSE	TRUE	FALSE	TRUE	TRUE	FALSE	TRUE	FALSE	FALSE	FALSE	TRUE	FALSE	FALSE	TRUE	FALSE	TRUE	FALSE
5e838e96f580773b10144edb	Zeiss Visucam 500	30 (Visucam 500)	Redacted	Male	FALSE	FALSE	FALSE	TRUE	TRUE	TRUE	FALSE	FALSE	TRUE	FALSE	FALSE	FALSE	FALSE	TRUE	TRUE	FALSE	FALSE	FALSE
5e838e96f580773b10144edd	Zeiss Visucam 500	30 (Visucam 500)	Redacted	Male	FALSE	TRUE	TRUE	FALSE	FALSE	TRUE	FALSE	FALSE	TRUE	FALSE	FALSE	TRUE	FALSE	FALSE	TRUE	FALSE	FALSE	FALSE
5e838e96f580773b10144edf	Zeiss Visucam 500	30 (Visucam 500)	Redacted	Male	TRUE	FALSE	FALSE	FALSE	FALSE	FALSE	FALSE	FALSE	TRUE	TRUE	FALSE	FALSE	FALSE	FALSE	FALSE	FALSE	FALSE	FALSE
5e838e96f580773b10144ef3	Zeiss Visucam 500	30 (Visucam 500)	Redacted	Male	TRUE	FALSE	FALSE	FALSE	FALSE	FALSE	TRUE	FALSE	TRUE	FALSE	FALSE	FALSE	FALSE	FALSE	FALSE	FALSE	FALSE	FALSE
5e838e96f580773b10144f01	Zeiss Visucam 500	30 (Visucam 500)	Redacted	Male	FALSE	FALSE	TRUE	TRUE	TRUE	TRUE	FALSE	TRUE	FALSE	FALSE	FALSE	TRUE	TRUE	TRUE	TRUE	FALSE	TRUE	FALSE
5e838e96f580773b10144f20	Zeiss Visucam 500	30 (Visucam 500)	Redacted	Female	FALSE	FALSE	FALSE	FALSE	FALSE	FALSE	FALSE	FALSE	FALSE	FALSE	FALSE	FALSE	FALSE	FALSE	FALSE	TRUE	FALSE	FALSE
5e838e96f580773b10144f2e	Zeiss Visucam 500	30 (Visucam 500)	Redacted	Male	TRUE	FALSE	FALSE	FALSE	FALSE	TRUE	FALSE	FALSE	TRUE	FALSE	FALSE	FALSE	FALSE	FALSE	FALSE	FALSE	FALSE	FALSE
5e838e96f580773b10144f37	Zeiss Visucam 500	30 (Visucam 500)	Redacted	Male	TRUE	FALSE	FALSE	FALSE	FALSE	FALSE	FALSE	FALSE	TRUE	FALSE	FALSE	FALSE	FALSE	FALSE	TRUE	FALSE	FALSE	FALSE
5e838e96f580773b10144f3e	Zeiss Visucam 500	30 (Visucam 500)	Redacted	Male	FALSE	FALSE	FALSE	FALSE	TRUE	TRUE	FALSE	TRUE	FALSE	FALSE	FALSE	FALSE	FALSE	TRUE	FALSE	FALSE	TRUE	FALSE
5e838e96f580773b10144f41	Zeiss Visucam 500	30 (Visucam 500)	Redacted	Female	FALSE	TRUE	TRUE	FALSE	FALSE	TRUE	FALSE	TRUE	FALSE	FALSE	TRUE	FALSE	FALSE	FALSE	TRUE	FALSE	TRUE	FALSE
5e838e96f580773b10144f58	Zeiss Visucam 500	30 (Visucam 500)	Redacted	Female	FALSE	FALSE	TRUE	TRUE	TRUE	TRUE	FALSE	TRUE	FALSE	FALSE	FALSE	TRUE	FALSE	TRUE	FALSE	FALSE	TRUE	FALSE
5e838e96f580773b10144f5e	Zeiss Visucam 500	30 (Visucam 500)	Redacted	Female	FALSE	FALSE	TRUE	TRUE	TRUE	TRUE	FALSE	TRUE	FALSE	FALSE	FALSE	TRUE	TRUE	TRUE	TRUE	FALSE	TRUE	FALSE
5e838e96f580773b10144f62	Zeiss Visucam 500	30 (Visucam 500)	Redacted	Male	FALSE	FALSE	FALSE	FALSE	FALSE	FALSE	FALSE	FALSE	FALSE	TRUE	FALSE	FALSE	FALSE	FALSE	FALSE	FALSE	FALSE	FALSE
5e838e96f580773b10144f75	Zeiss Visucam 500	30 (Visucam 500)	Redacted	Female	FALSE	FALSE	FALSE	FALSE	FALSE	TRUE	FALSE	FALSE	FALSE	FALSE	FALSE	FALSE	FALSE	FALSE	FALSE	FALSE	FALSE	FALSE
5e838e96f580773b10144f7d	Zeiss Visucam 500	30 (Visucam 500)	Redacted	Male	FALSE	FALSE	FALSE	FALSE	FALSE	TRUE	FALSE	TRUE	FALSE	FALSE	FALSE	FALSE	FALSE	TRUE	FALSE	FALSE	TRUE	FALSE
5e838e96f580773b10144f8d	Zeiss Visucam 500	30 (Visucam 500)	Redacted	Male	FALSE	FALSE	FALSE	FALSE	FALSE	FALSE	FALSE	FALSE	FALSE	FALSE	FALSE	FALSE	FALSE	FALSE	FALSE	FALSE	FALSE	FALSE
5e838e96f580773b10144f91	Zeiss Visucam 500	30 (Visucam 500)	Redacted	Male	TRUE	FALSE	FALSE	FALSE	FALSE	FALSE	FALSE	FALSE	FALSE	FALSE	FALSE	FALSE	FALSE	FALSE	FALSE	FALSE	FALSE	FALSE
5e838e96f580773b10144f98	Zeiss Visucam 500	30 (Visucam 500)	Redacted	Female	TRUE	FALSE	FALSE	FALSE	FALSE	TRUE	FALSE	FALSE	TRUE	TRUE	FALSE	FALSE	FALSE	FALSE	FALSE	FALSE	FALSE	FALSE
5e838e96f580773b10144fb0	Zeiss Visucam 500	30 (Visucam 500)	Redacted	Female	FALSE	FALSE	TRUE	TRUE	TRUE	TRUE	FALSE	TRUE	FALSE	FALSE	FALSE	TRUE	TRUE	TRUE	TRUE	FALSE	TRUE	FALSE
5e838e96f580773b10144fbb	Zeiss Visucam 500	30 (Visucam 500)	Redacted	Female	FALSE	FALSE	FALSE	FALSE	FALSE	FALSE	FALSE	TRUE	FALSE	FALSE	TRUE	FALSE	FALSE	FALSE	FALSE	FALSE	TRUE	TRUE
5e838e96f580773b10144fc2	Zeiss Visucam 500	30 (Visucam 500)	Redacted	Male	FALSE	FALSE	FALSE	FALSE	FALSE	FALSE	FALSE	TRUE	FALSE	FALSE	FALSE	FALSE	FALSE	FALSE	FALSE	FALSE	TRUE	FALSE
5e838e96f580773b10144fd7	Zeiss Visucam 500	30 (Visucam 500)	Redacted	Female	FALSE	FALSE	FALSE	FALSE	TRUE	FALSE	FALSE	FALSE	FALSE	FALSE	FALSE	FALSE	FALSE	TRUE	FALSE	FALSE	FALSE	FALSE
5e838e96f580773b10144ffd	Zeiss Visucam 500	30 (Visucam 500)	Redacted	Male	FALSE	FALSE	TRUE	TRUE	TRUE	TRUE	FALSE	FALSE	TRUE	FALSE	FALSE	TRUE	TRUE	FALSE	TRUE	FALSE	FALSE	FALSE
5e838e96f580773b10145000	Zeiss Visucam 500	30 (Visucam 500)	Redacted	Male	FALSE	TRUE	FALSE	TRUE	TRUE	TRUE	FALSE	FALSE	TRUE	FALSE	FALSE	TRUE	TRUE	FALSE	TRUE	FALSE	FALSE	FALSE
5e838e96f580773b1014502d	Zeiss Visucam 500	30 (Visucam 500)	Redacted	Male	FALSE	FALSE	TRUE	TRUE	TRUE	TRUE	FALSE	TRUE	FALSE	FALSE	FALSE	TRUE	FALSE	TRUE	TRUE	FALSE	TRUE	FALSE
5e838e96f580773b1014504b	Zeiss Visucam 500	30 (Visucam 500)	Redacted	Male	TRUE	FALSE	FALSE	FALSE	FALSE	FALSE	FALSE	FALSE	TRUE	TRUE	FALSE	FALSE	FALSE	FALSE	FALSE	TRUE	FALSE	FALSE
5e838e96f580773b1014504f	Zeiss Visucam 500	30 (Visucam 500)	Redacted	Male	TRUE	FALSE	TRUE	FALSE	TRUE	FALSE	FALSE	FALSE	TRUE	FALSE	FALSE	TRUE	FALSE	TRUE	TRUE	FALSE	TRUE	FALSE
5e838e96f580773b10145059	Zeiss Visucam 500	30 (Visucam 500)	Redacted	Male	FALSE	FALSE	TRUE	TRUE	TRUE	TRUE	FALSE	FALSE	TRUE	FALSE	FALSE	TRUE	FALSE	TRUE	TRUE	FALSE	FALSE	FALSE
5e838e96f580773b1014505e	Zeiss Visucam 500	30 (Visucam 500)	Redacted	Male	FALSE	FALSE	TRUE	FALSE	TRUE	FALSE	FALSE	TRUE	FALSE	FALSE	FALSE	TRUE	FALSE	TRUE	TRUE	FALSE	TRUE	FALSE
5e838e96f580773b10145062	Zeiss Visucam 500	30 (Visucam 500)	Redacted	Male	FALSE	FALSE	FALSE	FALSE	FALSE	FALSE	FALSE	FALSE	TRUE	FALSE	FALSE	FALSE	FALSE	FALSE	FALSE	FALSE	FALSE	FALSE
5e838e96f580773b10145069	Zeiss Visucam 500	30 (Visucam 500)	Redacted	Male	TRUE	FALSE	FALSE	FALSE	FALSE	FALSE	FALSE	FALSE	FALSE	TRUE	FALSE	FALSE	FALSE	TRUE	FALSE	FALSE	FALSE	FALSE
5e838e96f580773b10145076	Zeiss Visucam 500	30 (Visucam 500)	Redacted	Female	FALSE	FALSE	FALSE	FALSE	FALSE	FALSE	FALSE	TRUE	FALSE	FALSE	FALSE	FALSE	FALSE	FALSE	FALSE	FALSE	TRUE	FALSE
5e838e96f580773b1014507a	Zeiss Visucam 500	30 (Visucam 500)	Redacted	Female	FALSE	TRUE	FALSE	FALSE	FALSE	FALSE	FALSE	TRUE	FALSE	FALSE	FALSE	FALSE	FALSE	FALSE	FALSE	FALSE	TRUE	FALSE
5e838e96f580773b10145080	Zeiss Visucam 500	30 (Visucam 500)	Redacted	Male	FALSE	FALSE	TRUE	FALSE	TRUE	TRUE	TRUE	TRUE	FALSE	FALSE	FALSE	TRUE	FALSE	TRUE	TRUE	TRUE	TRUE	FALSE
5e838e96f580773b10145083	Zeiss Visucam 500	30 (Visucam 500)	Redacted	Male	FALSE	FALSE	FALSE	FALSE	TRUE	FALSE	FALSE	FALSE	FALSE	FALSE	FALSE	FALSE	FALSE	FALSE	FALSE	FALSE	FALSE	FALSE
5e838e96f580773b1014509f	Zeiss Visucam 500	30 (Visucam 500)	Redacted	Male	FALSE	TRUE	FALSE	FALSE	TRUE	FALSE	FALSE	TRUE	FALSE	FALSE	TRUE	TRUE	FALSE	FALSE	TRUE	FALSE	TRUE	FALSE
5e838e96f580773b101450b4	Zeiss Visucam 500	30 (Visucam 500)	Redacted	Male	FALSE	FALSE	FALSE	FALSE	FALSE	FALSE	FALSE	FALSE	FALSE	FALSE	FALSE	FALSE	FALSE	FALSE	FALSE	FALSE	FALSE	FALSE
5e838e96f580773b101450b8	Zeiss Visucam 500	30 (Visucam 500)	Redacted	Male	FALSE	FALSE	TRUE	TRUE	FALSE	TRUE	FALSE	FALSE	TRUE	FALSE	FALSE	FALSE	FALSE	TRUE	TRUE	FALSE	FALSE	FALSE
5e838e96f580773b101450bf	Zeiss Visucam 500	30 (Visucam 500)	Redacted	Female	FALSE	FALSE	FALSE	FALSE	FALSE	TRUE	FALSE	FALSE	TRUE	FALSE	FALSE	FALSE	FALSE	FALSE	FALSE	FALSE	FALSE	FALSE
5e838e96f580773b101450cd	Zeiss Visucam 500	30 (Visucam 500)	Redacted	Female	FALSE	FALSE	FALSE	FALSE	FALSE	FALSE	FALSE	FALSE	FALSE	FALSE	FALSE	FALSE	FALSE	FALSE	FALSE	FALSE	FALSE	FALSE
5e838e96f580773b101450d2	Zeiss Visucam 500	30 (Visucam 500)	Redacted	Female	FALSE	FALSE	TRUE	TRUE	TRUE	TRUE	FALSE	FALSE	FALSE	FALSE	FALSE	FALSE	FALSE	FALSE	TRUE	FALSE	FALSE	FALSE
5e838e96f580773b101450e6	Zeiss Visucam 500	30 (Visucam 500)	Redacted	Male	FALSE	FALSE	TRUE	TRUE	FALSE	TRUE	FALSE	FALSE	TRUE	FALSE	FALSE	TRUE	TRUE	TRUE	TRUE	FALSE	FALSE	FALSE
5e838e96f580773b10145108	Zeiss Visucam 500	30 (Visucam 500)	Redacted	Female	FALSE	FALSE	FALSE	FALSE	FALSE	FALSE	FALSE	FALSE	TRUE	FALSE	FALSE	FALSE	FALSE	FALSE	FALSE	FALSE	FALSE	TRUE
5e838e96f580773b1014513a	Zeiss Visucam 500	30 (Visucam 500)	Redacted	Female	FALSE	FALSE	FALSE	FALSE	FALSE	FALSE	FALSE	TRUE	FALSE	FALSE	FALSE	FALSE	FALSE	FALSE	TRUE	FALSE	TRUE	FALSE
5e838e96f580773b1014515f	Zeiss Visucam 500	30 (Visucam 500)	Redacted	Female	FALSE	FALSE	FALSE	FALSE	FALSE	FALSE	FALSE	FALSE	FALSE	FALSE	FALSE	FALSE	FALSE	FALSE	FALSE	FALSE	FALSE	FALSE
5e838e96f580773b10145170	Zeiss Visucam 500	30 (Visucam 500)	Redacted	Male	FALSE	TRUE	FALSE	FALSE	FALSE	FALSE	FALSE	TRUE	FALSE	FALSE	FALSE	FALSE	FALSE	FALSE	FALSE	FALSE	TRUE	FALSE
5e838e96f580773b10145188	Zeiss Visucam 500	30 (Visucam 500)	Redacted	Male	FALSE	TRUE	TRUE	FALSE	TRUE	TRUE	FALSE	TRUE	FALSE	FALSE	TRUE	TRUE	FALSE	FALSE	TRUE	FALSE	TRUE	FALSE
5e838e96f580773b1014519c	Zeiss Visucam 500	30 (Visucam 500)	Redacted	Female	FALSE	TRUE	FALSE	FALSE	FALSE	FALSE	FALSE	TRUE	FALSE	FALSE	FALSE	FALSE	FALSE	FALSE	FALSE	FALSE	TRUE	FALSE
5e838e96f580773b1014519d	Zeiss Visucam 500	30 (Visucam 500)	Redacted	Male	FALSE	FALSE	FALSE	FALSE	TRUE	FALSE	FALSE	FALSE	TRUE	FALSE	FALSE	FALSE	FALSE	FALSE	FALSE	FALSE	FALSE	FALSE
5e838e96f580773b101451a8	Zeiss Visucam 500	30 (Visucam 500)	Redacted	Male	FALSE	FALSE	FALSE	FALSE	FALSE	FALSE	FALSE	TRUE	FALSE	FALSE	FALSE	FALSE	FALSE	TRUE	FALSE	FALSE	TRUE	FALSE
5e838e96f580773b101451ac	Zeiss Visucam 500	30 (Visucam 500)	Redacted	Female	FALSE	FALSE	TRUE	FALSE	TRUE	TRUE	FALSE	FALSE	FALSE	FALSE	FALSE	FALSE	FALSE	FALSE	FALSE	FALSE	FALSE	FALSE
5e838e96f580773b101451b0	Zeiss Visucam 500	30 (Visucam 500)	Redacted	Male	FALSE	FALSE	FALSE	FALSE	TRUE	TRUE	FALSE	FALSE	TRUE	FALSE	FALSE	FALSE	FALSE	TRUE	FALSE	FALSE	FALSE	TRUE
5e838e96f580773b101451cd	Zeiss Visucam 500	30 (Visucam 500)	Redacted	Male	FALSE	FALSE	TRUE	TRUE	TRUE	TRUE	TRUE	FALSE	TRUE	TRUE	FALSE	TRUE	FALSE	FALSE	TRUE	FALSE	TRUE	TRUE
5e838e96f580773b101451d4	Zeiss Visucam 500	30 (Visucam 500)	Redacted	Male	FALSE	FALSE	TRUE	FALSE	TRUE	FALSE	FALSE	TRUE	TRUE	FALSE	FALSE	TRUE	FALSE	FALSE	TRUE	FALSE	TRUE	FALSE
5e838e96f580773b101451eb	Zeiss Visucam 500	30 (Visucam 500)	Redacted	Female	TRUE	FALSE	FALSE	FALSE	FALSE	FALSE	TRUE	FALSE	TRUE	FALSE	FALSE	FALSE	FALSE	FALSE	FALSE	FALSE	FALSE	FALSE
5e838e96f580773b101451ed	Zeiss Visucam 500	30 (Visucam 500)	Redacted	Male	FALSE	FALSE	FALSE	FALSE	TRUE	FALSE	FALSE	FALSE	TRUE	FALSE	FALSE	FALSE	FALSE	TRUE	FALSE	FALSE	FALSE	FALSE
5e838e96f580773b10145215	Zeiss Visucam 500	30 (Visucam 500)	Redacted	Male	TRUE	FALSE	FALSE	FALSE	FALSE	FALSE	FALSE	FALSE	TRUE	FALSE	FALSE	FALSE	FALSE	TRUE	FALSE	FALSE	FALSE	FALSE
5e838e96f580773b10145238	Zeiss Visucam 500	30 (Visucam 500)	Redacted	Male	FALSE	FALSE	TRUE	TRUE	TRUE	TRUE	TRUE	FALSE	TRUE	FALSE	FALSE	TRUE	FALSE	TRUE	FALSE	FALSE	FALSE	FALSE
5e838e96f580773b10145247	Zeiss Visucam 500	30 (Visucam 500)	Redacted	Female	FALSE	FALSE	TRUE	FALSE	TRUE	FALSE	FALSE	TRUE	FALSE	FALSE	TRUE	TRUE	TRUE	TRUE	TRUE	FALSE	TRUE	FALSE
5e838e96f580773b1014524e	Zeiss Visucam 500	30 (Visucam 500)	Redacted	Female	FALSE	TRUE	TRUE	FALSE	TRUE	FALSE	FALSE	TRUE	FALSE	FALSE	TRUE	TRUE	FALSE	FALSE	FALSE	FALSE	FALSE	FALSE
5e838e96f580773b1014525a	Zeiss Visucam 500	30 (Visucam 500)	Redacted	Male	FALSE	FALSE	TRUE	FALSE	FALSE	TRUE	FALSE	FALSE	FALSE	FALSE	FALSE	FALSE	FALSE	FALSE	FALSE	FALSE	FALSE	FALSE
5e838e96f580773b1014525e	Zeiss Visucam 500	30 (Visucam 500)	Redacted	Male	FALSE	FALSE	FALSE	FALSE	FALSE	FALSE	FALSE	TRUE	FALSE	FALSE	FALSE	FALSE	FALSE	FALSE	FALSE	FALSE	FALSE	FALSE
5e838e96f580773b10145266	Zeiss Visucam 500	30 (Visucam 500)	Redacted	Male	FALSE	FALSE	FALSE	TRUE	FALSE	TRUE	FALSE	FALSE	FALSE	FALSE	FALSE	FALSE	TRUE	FALSE	FALSE	FALSE	FALSE	FALSE
5e838e96f580773b1014527b	Zeiss Visucam 500	30 (Visucam 500)	Redacted	Male	FALSE	TRUE	TRUE	TRUE	TRUE	TRUE	FALSE	TRUE	FALSE	FALSE	TRUE	FALSE	FALSE	TRUE	TRUE	FALSE	TRUE	FALSE
5e838e96f580773b1014527d	Zeiss Visucam 500	30 (Visucam 500)	Redacted	Female	FALSE	FALSE	FALSE	FALSE	FALSE	FALSE	FALSE	FALSE	TRUE	FALSE	FALSE	FALSE	FALSE	FALSE	FALSE	FALSE	FALSE	TRUE
5e838e96f580773b1014529e	Zeiss Visucam 500	30 (Visucam 500)	Redacted	Male	FALSE	FALSE	TRUE	TRUE	TRUE	FALSE	FALSE	TRUE	FALSE	FALSE	FALSE	FALSE	TRUE	FALSE	TRUE	FALSE	TRUE	FALSE
5e838e96f580773b1014529f	Zeiss Visucam 500	30 (Visucam 500)	Redacted	Male	FALSE	FALSE	FALSE	FALSE	FALSE	FALSE	FALSE	FALSE	FALSE	FALSE	FALSE	FALSE	FALSE	FALSE	FALSE	FALSE	FALSE	FALSE
5e838e96f580773b101452a0	Zeiss Visucam 500	30 (Visucam 500)	Redacted	Male	FALSE	TRUE	FALSE	FALSE	FALSE	FALSE	FALSE	TRUE	FALSE	FALSE	TRUE	FALSE	FALSE	FALSE	TRUE	FALSE	TRUE	FALSE
5e838e96f580773b101452cc	Zeiss Visucam 500	30 (Visucam 500)	Redacted	Male	TRUE	FALSE	FALSE	FALSE	FALSE	FALSE	FALSE	FALSE	FALSE	TRUE	FALSE	FALSE	FALSE	FALSE	FALSE	FALSE	FALSE	FALSE
5e838e96f580773b101452d9	Zeiss Visucam 500	30 (Visucam 500)	Redacted	Female	FALSE	TRUE	FALSE	FALSE	FALSE	FALSE	FALSE	FALSE	FALSE	FALSE	TRUE	FALSE	FALSE	FALSE	FALSE	FALSE	FALSE	FALSE
5e838e96f580773b101452dd	Zeiss Visucam 500	30 (Visucam 500)	Redacted	Female	FALSE	TRUE	TRUE	FALSE	TRUE	TRUE	FALSE	TRUE	FALSE	FALSE	TRUE	FALSE	FALSE	TRUE	TRUE	FALSE	FALSE	FALSE
5e838e96f580773b101452e5	Zeiss Visucam 500	30 (Visucam 500)	Redacted	Male	FALSE	FALSE	FALSE	FALSE	FALSE	FALSE	TRUE	FALSE	FALSE	FALSE	FALSE	FALSE	FALSE	FALSE	FALSE	FALSE	FALSE	FALSE
5e838e96f580773b101452ec	Zeiss Visucam 500	30 (Visucam 500)	Redacted	Female	FALSE	FALSE	FALSE	FALSE	FALSE	FALSE	FALSE	FALSE	TRUE	FALSE	FALSE	FALSE	FALSE	FALSE	FALSE	FALSE	FALSE	TRUE
5e838e96f580773b101452fb	Zeiss Visucam 500	30 (Visucam 500)	Redacted	Male	FALSE	TRUE	FALSE	FALSE	FALSE	FALSE	TRUE	FALSE	FALSE	FALSE	FALSE	FALSE	FALSE	FALSE	FALSE	FALSE	FALSE	FALSE
5e838e96f580773b10145305	Zeiss Visucam 500	30 (Visucam 500)	Redacted	Male	FALSE	FALSE	FALSE	FALSE	FALSE	TRUE	FALSE	TRUE	FALSE	FALSE	FALSE	FALSE	FALSE	FALSE	FALSE	FALSE	FALSE	FALSE
5e838e96f580773b10145321	Zeiss Visucam 500	30 (Visucam 500)	Redacted	Female	TRUE	FALSE	FALSE	FALSE	FALSE	FALSE	FALSE	FALSE	FALSE	TRUE	FALSE	FALSE	FALSE	FALSE	FALSE	FALSE	FALSE	FALSE
5e838e96f580773b10145333	Zeiss Visucam 500	30 (Visucam 500)	Redacted	Male	FALSE	FALSE	FALSE	FALSE	TRUE	TRUE	FALSE	TRUE	TRUE	FALSE	FALSE	FALSE	FALSE	FALSE	FALSE	FALSE	FALSE	FALSE
5e838e96f580773b10145338	Zeiss Visucam 500	30 (Visucam 500)	Redacted	Female	FALSE	FALSE	TRUE	TRUE	TRUE	TRUE	FALSE	FALSE	FALSE	FALSE	FALSE	TRUE	FALSE	TRUE	TRUE	FALSE	FALSE	FALSE
5e838e96f580773b1014533c	Zeiss Visucam 500	30 (Visucam 500)	Redacted	Male	FALSE	FALSE	FALSE	FALSE	FALSE	FALSE	FALSE	TRUE	FALSE	FALSE	FALSE	FALSE	FALSE	FALSE	FALSE	FALSE	FALSE	FALSE
5e838e96f580773b10145340	Zeiss Visucam 500	30 (Visucam 500)	Redacted	Male	FALSE	TRUE	TRUE	FALSE	TRUE	TRUE	FALSE	TRUE	FALSE	FALSE	TRUE	FALSE	FALSE	FALSE	FALSE	FALSE	FALSE	FALSE
5e838e96f580773b1014535d	Zeiss Visucam 500	30 (Visucam 500)	Redacted	Female	FALSE	TRUE	FALSE	FALSE	FALSE	TRUE	FALSE	FALSE	FALSE	FALSE	FALSE	FALSE	FALSE	FALSE	FALSE	FALSE	FALSE	FALSE
5e838e96f580773b10145368	Zeiss Visucam 500	30 (Visucam 500)	Redacted	Male	TRUE	FALSE	FALSE	FALSE	FALSE	FALSE	FALSE	FALSE	FALSE	TRUE	FALSE	FALSE	FALSE	FALSE	FALSE	FALSE	FALSE	FALSE
5e838e96f580773b1014536c	Zeiss Visucam 500	30 (Visucam 500)	Redacted	Male	FALSE	FALSE	TRUE	FALSE	TRUE	TRUE	FALSE	FALSE	TRUE	FALSE	FALSE	FALSE	FALSE	TRUE	FALSE	FALSE	FALSE	TRUE
5e838e96f580773b10145371	Zeiss Visucam 500	30 (Visucam 500)	Redacted	Male	FALSE	FALSE	TRUE	TRUE	TRUE	TRUE	FALSE	FALSE	TRUE	FALSE	FALSE	TRUE	FALSE	TRUE	TRUE	FALSE	FALSE	TRUE
5e838e96f580773b10145374	Zeiss Visucam 500	30 (Visucam 500)	Redacted	Male	FALSE	FALSE	TRUE	FALSE	TRUE	TRUE	FALSE	TRUE	TRUE	FALSE	FALSE	TRUE	TRUE	TRUE	FALSE	FALSE	FALSE	FALSE
5e838e96f580773b1014537d	Zeiss Visucam 500	30 (Visucam 500)	Redacted	Female	FALSE	TRUE	FALSE	TRUE	FALSE	FALSE	FALSE	TRUE	FALSE	FALSE	TRUE	TRUE	TRUE	FALSE	TRUE	FALSE	TRUE	FALSE
5e838e96f580773b10145382	Zeiss Visucam 500	30 (Visucam 500)	Redacted	Male	FALSE	FALSE	FALSE	FALSE	FALSE	FALSE	TRUE	TRUE	FALSE	FALSE	FALSE	FALSE	FALSE	TRUE	FALSE	FALSE	TRUE	FALSE
5e838e96f580773b1014538b	Zeiss Visucam 500	30 (Visucam 500)	Redacted	Male	FALSE	TRUE	FALSE	FALSE	FALSE	FALSE	FALSE	TRUE	FALSE	FALSE	TRUE	FALSE	TRUE	TRUE	TRUE	FALSE	FALSE	FALSE
5e838e96f580773b10145397	Zeiss Visucam 500	30 (Visucam 500)	Redacted	Female	TRUE	FALSE	FALSE	FALSE	FALSE	FALSE	FALSE	TRUE	TRUE	FALSE	FALSE	FALSE	FALSE	FALSE	FALSE	FALSE	TRUE	FALSE
5e838e96f580773b1014539a	Zeiss Visucam 500	30 (Visucam 500)	Redacted	Male	FALSE	TRUE	FALSE	FALSE	FALSE	FALSE	FALSE	TRUE	FALSE	FALSE	TRUE	FALSE	FALSE	FALSE	FALSE	FALSE	TRUE	FALSE
5e838e96f580773b101453a4	Zeiss Visucam 500	30 (Visucam 500)	Redacted	Female	FALSE	FALSE	TRUE	TRUE	TRUE	TRUE	FALSE	FALSE	TRUE	FALSE	FALSE	TRUE	TRUE	TRUE	TRUE	FALSE	FALSE	FALSE
5e838e96f580773b101453b0	Zeiss Visucam 500	30 (Visucam 500)	Redacted	Male	FALSE	FALSE	FALSE	FALSE	FALSE	TRUE	FALSE	FALSE	FALSE	FALSE	FALSE	FALSE	FALSE	FALSE	FALSE	FALSE	FALSE	FALSE
5e838e96f580773b101453b3	Zeiss Visucam 500	30 (Visucam 500)	Redacted	Female	FALSE	FALSE	TRUE	TRUE	TRUE	TRUE	FALSE	FALSE	TRUE	FALSE	FALSE	TRUE	TRUE	TRUE	TRUE	FALSE	FALSE	FALSE
5e838e96f580773b101453bb	Zeiss Visucam 500	30 (Visucam 500)	Redacted	Female	FALSE	FALSE	FALSE	FALSE	FALSE	TRUE	FALSE	FALSE	TRUE	FALSE	FALSE	FALSE	FALSE	FALSE	FALSE	FALSE	FALSE	FALSE
5e838e96f580773b101453c4	Zeiss Visucam 500	30 (Visucam 500)	Redacted	Male	FALSE	FALSE	FALSE	FALSE	FALSE	FALSE	FALSE	TRUE	FALSE	FALSE	FALSE	FALSE	FALSE	FALSE	FALSE	FALSE	FALSE	FALSE
5e838e96f580773b101453dd	Zeiss Visucam 500	30 (Visucam 500)	Redacted	Female	FALSE	FALSE	FALSE	FALSE	FALSE	FALSE	FALSE	TRUE	FALSE	FALSE	FALSE	FALSE	FALSE	FALSE	FALSE	FALSE	FALSE	FALSE
5e838e96f580773b101453ea	Zeiss Visucam 500	30 (Visucam 500)	Redacted	Male	FALSE	FALSE	FALSE	FALSE	FALSE	TRUE	FALSE	FALSE	FALSE	FALSE	FALSE	FALSE	FALSE	FALSE	FALSE	FALSE	FALSE	FALSE
5e838e96f580773b101453ed	Zeiss Visucam 500	30 (Visucam 500)	Redacted	Male	FALSE	FALSE	TRUE	FALSE	TRUE	TRUE	FALSE	TRUE	FALSE	FALSE	FALSE	TRUE	FALSE	TRUE	TRUE	FALSE	FALSE	FALSE
5e838e96f580773b101453f2	Zeiss Visucam 500	30 (Visucam 500)	Redacted	Female	FALSE	FALSE	FALSE	FALSE	FALSE	FALSE	FALSE	FALSE	FALSE	FALSE	FALSE	FALSE	FALSE	TRUE	FALSE	FALSE	FALSE	FALSE
5e838e96f580773b101453fe	Zeiss Visucam 500	30 (Visucam 500)	Redacted	Male	FALSE	TRUE	TRUE	TRUE	TRUE	FALSE	FALSE	TRUE	FALSE	FALSE	FALSE	TRUE	TRUE	FALSE	TRUE	FALSE	FALSE	FALSE
5e838e96f580773b10145403	Zeiss Visucam 500	30 (Visucam 500)	Redacted	Male	FALSE	FALSE	FALSE	TRUE	FALSE	TRUE	FALSE	FALSE	TRUE	FALSE	FALSE	TRUE	FALSE	FALSE	TRUE	FALSE	FALSE	TRUE
5e838e96f580773b1014540d	Zeiss Visucam 500	30 (Visucam 500)	Redacted	Female	FALSE	FALSE	TRUE	FALSE	TRUE	TRUE	FALSE	TRUE	FALSE	FALSE	FALSE	TRUE	FALSE	TRUE	TRUE	FALSE	FALSE	FALSE
5e838e96f580773b10145425	Zeiss Visucam 500	30 (Visucam 500)	Redacted	Male	FALSE	FALSE	TRUE	TRUE	TRUE	TRUE	FALSE	TRUE	FALSE	FALSE	FALSE	TRUE	TRUE	TRUE	TRUE	FALSE	FALSE	FALSE
5e838e96f580773b10145427	Zeiss Visucam 500	30 (Visucam 500)	Redacted	Male	FALSE	FALSE	TRUE	TRUE	TRUE	TRUE	FALSE	TRUE	FALSE	FALSE	FALSE	TRUE	TRUE	TRUE	TRUE	FALSE	FALSE	FALSE
5e838e96f580773b1014543b	Zeiss Visucam 500	30 (Visucam 500)	Redacted	Female	FALSE	FALSE	TRUE	FALSE	TRUE	FALSE	FALSE	TRUE	TRUE	FALSE	FALSE	TRUE	TRUE	TRUE	TRUE	FALSE	FALSE	FALSE
5e838e96f580773b1014544e	Zeiss Visucam 500	30 (Visucam 500)	Redacted	Male	TRUE	FALSE	FALSE	FALSE	FALSE	FALSE	FALSE	FALSE	FALSE	TRUE	FALSE	FALSE	FALSE	FALSE	FALSE	FALSE	FALSE	FALSE
5e838e96f580773b1014545b	Zeiss Visucam 500	30 (Visucam 500)	Redacted	Male	FALSE	FALSE	TRUE	TRUE	TRUE	TRUE	FALSE	TRUE	FALSE	FALSE	FALSE	TRUE	FALSE	TRUE	TRUE	FALSE	FALSE	FALSE
5e838e96f580773b1014545c	Zeiss Visucam 500	30 (Visucam 500)	Redacted	Male	FALSE	FALSE	TRUE	TRUE	TRUE	TRUE	FALSE	FALSE	TRUE	FALSE	FALSE	TRUE	TRUE	TRUE	TRUE	FALSE	FALSE	FALSE
5e838e96f580773b10145460	Zeiss Visucam 500	30 (Visucam 500)	Redacted	Male	FALSE	TRUE	FALSE	FALSE	FALSE	FALSE	FALSE	TRUE	FALSE	FALSE	TRUE	FALSE	FALSE	FALSE	FALSE	FALSE	TRUE	FALSE
5e838e96f580773b1014546e	Zeiss Visucam 500	30 (Visucam 500)	Redacted	Female	FALSE	FALSE	TRUE	TRUE	TRUE	TRUE	FALSE	TRUE	FALSE	FALSE	FALSE	TRUE	TRUE	TRUE	TRUE	FALSE	FALSE	FALSE
5e838e96f580773b10145479	Zeiss Visucam 500	30 (Visucam 500)	Redacted	Female	TRUE	FALSE	FALSE	FALSE	FALSE	FALSE	FALSE	FALSE	FALSE	FALSE	FALSE	FALSE	FALSE	FALSE	FALSE	FALSE	FALSE	FALSE
5e838e96f580773b101454ad	Zeiss Visucam 500	30 (Visucam 500)	Redacted	Male	FALSE	TRUE	TRUE	FALSE	TRUE	TRUE	FALSE	TRUE	FALSE	FALSE	FALSE	TRUE	TRUE	TRUE	TRUE	FALSE	FALSE	FALSE
5e838e96f580773b101454b1	Zeiss Visucam 500	30 (Visucam 500)	Redacted	Male	FALSE	FALSE	FALSE	FALSE	FALSE	TRUE	FALSE	FALSE	TRUE	FALSE	FALSE	FALSE	FALSE	FALSE	FALSE	FALSE	FALSE	FALSE
5e838e96f580773b101454ba	Zeiss Visucam 500	30 (Visucam 500)	Redacted	Male	FALSE	FALSE	FALSE	FALSE	TRUE	TRUE	FALSE	FALSE	TRUE	FALSE	FALSE	FALSE	FALSE	FALSE	FALSE	FALSE	FALSE	FALSE
5e838e96f580773b101454c2	Zeiss Visucam 500	30 (Visucam 500)	Redacted	Female	FALSE	TRUE	FALSE	FALSE	FALSE	FALSE	FALSE	TRUE	FALSE	FALSE	TRUE	FALSE	FALSE	FALSE	FALSE	FALSE	FALSE	FALSE
5e838e96f580773b101454c9	Zeiss Visucam 500	30 (Visucam 500)	Redacted	Female	FALSE	TRUE	TRUE	FALSE	TRUE	TRUE	FALSE	TRUE	FALSE	FALSE	TRUE	FALSE	FALSE	TRUE	TRUE	FALSE	TRUE	FALSE
5e838e96f580773b101454cf	Zeiss Visucam 500	30 (Visucam 500)	Redacted	Male	FALSE	FALSE	FALSE	FALSE	FALSE	FALSE	FALSE	TRUE	FALSE	FALSE	FALSE	FALSE	FALSE	TRUE	FALSE	FALSE	FALSE	FALSE
5e838e96f580773b101454e1	Zeiss Visucam 500	30 (Visucam 500)	Redacted	Male	FALSE	FALSE	TRUE	FALSE	TRUE	FALSE	FALSE	TRUE	FALSE	FALSE	FALSE	FALSE	TRUE	FALSE	TRUE	FALSE	TRUE	FALSE
5e838e96f580773b101454e5	Zeiss Visucam 500	30 (Visucam 500)	Redacted	Male	FALSE	FALSE	FALSE	FALSE	TRUE	FALSE	FALSE	TRUE	FALSE	FALSE	FALSE	FALSE	FALSE	FALSE	FALSE	FALSE	FALSE	FALSE
5e838e96f580773b101454e7	Zeiss Visucam 500	30 (Visucam 500)	Redacted	Male	FALSE	FALSE	TRUE	FALSE	TRUE	TRUE	FALSE	FALSE	TRUE	FALSE	FALSE	TRUE	TRUE	TRUE	TRUE	FALSE	FALSE	FALSE
5e838e96f580773b101454eb	Zeiss Visucam 500	30 (Visucam 500)	Redacted	Male	FALSE	FALSE	TRUE	TRUE	TRUE	TRUE	FALSE	FALSE	FALSE	FALSE	FALSE	TRUE	TRUE	TRUE	FALSE	FALSE	FALSE	FALSE
5e838e96f580773b101454f0	Zeiss Visucam 500	30 (Visucam 500)	Redacted	Male	FALSE	FALSE	TRUE	FALSE	TRUE	FALSE	FALSE	FALSE	TRUE	FALSE	FALSE	TRUE	FALSE	TRUE	TRUE	FALSE	FALSE	TRUE
5e838e96f580773b101454f9	Zeiss Visucam 500	30 (Visucam 500)	Redacted	Male	TRUE	FALSE	FALSE	FALSE	FALSE	FALSE	FALSE	FALSE	TRUE	FALSE	FALSE	FALSE	FALSE	FALSE	FALSE	FALSE	FALSE	FALSE
5e838e96f580773b101454fe	Zeiss Visucam 500	30 (Visucam 500)	Redacted	Female	FALSE	FALSE	TRUE	TRUE	TRUE	TRUE	FALSE	TRUE	TRUE	FALSE	FALSE	TRUE	FALSE	TRUE	TRUE	FALSE	TRUE	TRUE
5e838e96f580773b10145507	Zeiss Visucam 500	30 (Visucam 500)	Redacted	Male	TRUE	FALSE	FALSE	FALSE	FALSE	FALSE	FALSE	FALSE	TRUE	TRUE	FALSE	FALSE	FALSE	FALSE	FALSE	FALSE	FALSE	FALSE
5e838e96f580773b1014550f	Zeiss Visucam 500	30 (Visucam 500)	Redacted	Female	TRUE	FALSE	FALSE	FALSE	TRUE	FALSE	FALSE	FALSE	FALSE	TRUE	FALSE	FALSE	FALSE	FALSE	FALSE	FALSE	FALSE	FALSE
5e838e96f580773b10145514	Zeiss Visucam 500	30 (Visucam 500)	Redacted	Male	TRUE	FALSE	FALSE	FALSE	FALSE	FALSE	TRUE	TRUE	FALSE	FALSE	FALSE	FALSE	FALSE	FALSE	FALSE	FALSE	FALSE	FALSE
5e838e96f580773b10145517	Zeiss Visucam 500	30 (Visucam 500)	Redacted	Male	FALSE	FALSE	TRUE	TRUE	TRUE	TRUE	FALSE	FALSE	TRUE	FALSE	FALSE	TRUE	TRUE	TRUE	TRUE	FALSE	FALSE	FALSE
5e838e96f580773b1014551d	Zeiss Visucam 500	30 (Visucam 500)	Redacted	Male	FALSE	FALSE	TRUE	TRUE	TRUE	TRUE	TRUE	TRUE	FALSE	FALSE	FALSE	TRUE	FALSE	TRUE	TRUE	FALSE	FALSE	TRUE
5e838e96f580773b10145522	Zeiss Visucam 500	30 (Visucam 500)	Redacted	Male	TRUE	FALSE	FALSE	FALSE	FALSE	TRUE	FALSE	FALSE	TRUE	TRUE	FALSE	FALSE	FALSE	FALSE	FALSE	FALSE	FALSE	FALSE
5e838e96f580773b10145527	Zeiss Visucam 500	30 (Visucam 500)	Redacted	Male	FALSE	FALSE	TRUE	TRUE	TRUE	FALSE	FALSE	TRUE	FALSE	FALSE	FALSE	TRUE	FALSE	TRUE	TRUE	FALSE	TRUE	FALSE
5e838e96f580773b1014553f	Zeiss Visucam 500	30 (Visucam 500)	Redacted	Female	FALSE	FALSE	FALSE	FALSE	FALSE	TRUE	FALSE	FALSE	FALSE	FALSE	FALSE	FALSE	FALSE	FALSE	FALSE	FALSE	FALSE	FALSE
5e838e96f580773b10145550	Zeiss Visucam 500	30 (Visucam 500)	Redacted	Female	FALSE	FALSE	TRUE	FALSE	TRUE	FALSE	FALSE	TRUE	FALSE	FALSE	FALSE	TRUE	FALSE	TRUE	TRUE	FALSE	TRUE	FALSE
5e838e96f580773b1014555a	Zeiss Visucam 500	30 (Visucam 500)	Redacted	Male	FALSE	FALSE	TRUE	TRUE	TRUE	TRUE	FALSE	TRUE	FALSE	FALSE	FALSE	TRUE	TRUE	FALSE	TRUE	FALSE	FALSE	FALSE
5e838e96f580773b1014556e	Zeiss Visucam 500	30 (Visucam 500)	Redacted	Female	FALSE	FALSE	TRUE	TRUE	TRUE	TRUE	FALSE	FALSE	TRUE	FALSE	FALSE	TRUE	TRUE	TRUE	TRUE	FALSE	FALSE	TRUE
5e838e96f580773b10145577	Zeiss Visucam 500	30 (Visucam 500)	Redacted	Female	FALSE	FALSE	FALSE	FALSE	FALSE	FALSE	FALSE	FALSE	TRUE	FALSE	FALSE	FALSE	FALSE	FALSE	FALSE	FALSE	FALSE	TRUE
5e838e96f580773b1014557b	Zeiss Visucam 500	30 (Visucam 500)	Redacted	Female	FALSE	FALSE	TRUE	TRUE	TRUE	TRUE	FALSE	TRUE	TRUE	FALSE	FALSE	TRUE	TRUE	TRUE	TRUE	FALSE	FALSE	FALSE
5e838e96f580773b1014557f	Zeiss Visucam 500	30 (Visucam 500)	Redacted	Male	TRUE	FALSE	FALSE	FALSE	FALSE	FALSE	FALSE	FALSE	FALSE	TRUE	FALSE	FALSE	FALSE	FALSE	FALSE	FALSE	FALSE	FALSE
5e838e96f580773b10145586	Zeiss Visucam 500	30 (Visucam 500)	Redacted	Female	FALSE	FALSE	TRUE	FALSE	TRUE	FALSE	FALSE	TRUE	FALSE	FALSE	FALSE	TRUE	FALSE	TRUE	TRUE	FALSE	FALSE	FALSE
5e838e96f580773b10145589	Zeiss Visucam 500	30 (Visucam 500)	Redacted	Male	TRUE	FALSE	FALSE	FALSE	TRUE	TRUE	FALSE	FALSE	FALSE	FALSE	FALSE	FALSE	FALSE	FALSE	TRUE	FALSE	FALSE	FALSE
5e838e96f580773b10145590	Zeiss Visucam 500	30 (Visucam 500)	Redacted	Male	TRUE	FALSE	FALSE	FALSE	FALSE	FALSE	TRUE	FALSE	TRUE	TRUE	FALSE	FALSE	FALSE	FALSE	FALSE	FALSE	FALSE	FALSE
5e838e96f580773b101455a2	Zeiss Visucam 500	30 (Visucam 500)	Redacted	Male	FALSE	FALSE	FALSE	FALSE	FALSE	FALSE	FALSE	FALSE	FALSE	FALSE	FALSE	FALSE	FALSE	FALSE	FALSE	FALSE	FALSE	FALSE
5e838e96f580773b101455a7	Zeiss Visucam 500	30 (Visucam 500)	Redacted	Female	TRUE	FALSE	FALSE	FALSE	FALSE	TRUE	FALSE	FALSE	FALSE	FALSE	FALSE	FALSE	FALSE	FALSE	TRUE	FALSE	FALSE	FALSE
5e838e96f580773b101455ae	Zeiss Visucam 500	30 (Visucam 500)	Redacted	Male	FALSE	FALSE	FALSE	TRUE	FALSE	FALSE	FALSE	FALSE	FALSE	FALSE	FALSE	FALSE	FALSE	FALSE	FALSE	FALSE	FALSE	FALSE
5e838e96f580773b101455b6	Zeiss Visucam 500	30 (Visucam 500)	Redacted	Female	FALSE	FALSE	TRUE	TRUE	TRUE	TRUE	FALSE	FALSE	TRUE	FALSE	FALSE	TRUE	TRUE	TRUE	TRUE	FALSE	FALSE	FALSE
5e838e96f580773b101455bf	Zeiss Visucam 500	30 (Visucam 500)	Redacted	Male	TRUE	FALSE	FALSE	FALSE	FALSE	FALSE	FALSE	FALSE	TRUE	FALSE	FALSE	TRUE	FALSE	TRUE	FALSE	FALSE	FALSE	FALSE
5e838e96f580773b101455c2	Zeiss Visucam 500	30 (Visucam 500)	Redacted	Male	TRUE	FALSE	FALSE	FALSE	FALSE	FALSE	FALSE	FALSE	FALSE	FALSE	FALSE	FALSE	FALSE	FALSE	FALSE	FALSE	FALSE	FALSE
5e838e96f580773b101455c6	Zeiss Visucam 500	30 (Visucam 500)	Redacted	Female	FALSE	TRUE	TRUE	FALSE	TRUE	TRUE	FALSE	TRUE	FALSE	FALSE	FALSE	FALSE	FALSE	TRUE	TRUE	FALSE	TRUE	FALSE
5e838e96f580773b101455ce	Zeiss Visucam 500	30 (Visucam 500)	Redacted	Male	FALSE	FALSE	FALSE	FALSE	TRUE	TRUE	FALSE	TRUE	FALSE	FALSE	FALSE	FALSE	FALSE	TRUE	FALSE	FALSE	FALSE	FALSE
5e838e96f580773b101455d4	Zeiss Visucam 500	30 (Visucam 500)	Redacted	Male	FALSE	FALSE	TRUE	TRUE	TRUE	TRUE	FALSE	TRUE	FALSE	FALSE	FALSE	TRUE	TRUE	TRUE	TRUE	FALSE	TRUE	FALSE
5e838e96f580773b101455dc	Zeiss Visucam 500	30 (Visucam 500)	Redacted	Male	FALSE	FALSE	FALSE	FALSE	FALSE	FALSE	TRUE	FALSE	FALSE	FALSE	FALSE	FALSE	FALSE	FALSE	FALSE	FALSE	FALSE	FALSE
5e838e96f580773b101455e0	Zeiss Visucam 500	30 (Visucam 500)	Redacted	Female	FALSE	FALSE	FALSE	FALSE	FALSE	FALSE	FALSE	TRUE	FALSE	FALSE	FALSE	FALSE	FALSE	FALSE	FALSE	FALSE	FALSE	FALSE
5e838e96f580773b101455e5	Zeiss Visucam 500	30 (Visucam 500)	Redacted	Female	FALSE	FALSE	FALSE	FALSE	FALSE	FALSE	FALSE	FALSE	FALSE	FALSE	FALSE	FALSE	FALSE	FALSE	FALSE	FALSE	FALSE	FALSE
5e838e96f580773b101455e8	Zeiss Visucam 500	30 (Visucam 500)	Redacted	Male	FALSE	TRUE	FALSE	FALSE	TRUE	FALSE	FALSE	TRUE	FALSE	FALSE	TRUE	FALSE	FALSE	TRUE	FALSE	FALSE	TRUE	FALSE
5e838e96f580773b101455f4	Zeiss Visucam 500	30 (Visucam 500)	Redacted	Female	TRUE	FALSE	FALSE	FALSE	FALSE	FALSE	TRUE	TRUE	FALSE	FALSE	FALSE	FALSE	FALSE	FALSE	FALSE	TRUE	FALSE	FALSE
5e838e96f580773b101455fc	Zeiss Visucam 500	30 (Visucam 500)	Redacted	Male	FALSE	TRUE	FALSE	FALSE	FALSE	FALSE	FALSE	FALSE	FALSE	FALSE	TRUE	FALSE	FALSE	FALSE	FALSE	FALSE	FALSE	FALSE
5e838e96f580773b10145601	Zeiss Visucam 500	30 (Visucam 500)	Redacted	Female	FALSE	FALSE	FALSE	FALSE	FALSE	FALSE	FALSE	TRUE	FALSE	FALSE	FALSE	FALSE	FALSE	TRUE	FALSE	FALSE	TRUE	FALSE
5e838e96f580773b10145607	Zeiss Visucam 500	30 (Visucam 500)	Redacted	Male	TRUE	FALSE	FALSE	FALSE	FALSE	FALSE	FALSE	FALSE	TRUE	FALSE	FALSE	FALSE	FALSE	FALSE	FALSE	FALSE	FALSE	FALSE
5e838e96f580773b1014560a	Zeiss Visucam 500	30 (Visucam 500)	Redacted	Female	FALSE	FALSE	FALSE	TRUE	FALSE	TRUE	FALSE	TRUE	TRUE	FALSE	TRUE	FALSE	TRUE	FALSE	TRUE	FALSE	FALSE	FALSE
5e838e96f580773b1014560e	Zeiss Visucam 500	30 (Visucam 500)	Redacted	Female	FALSE	TRUE	TRUE	FALSE	TRUE	FALSE	FALSE	TRUE	FALSE	FALSE	FALSE	FALSE	FALSE	TRUE	FALSE	FALSE	TRUE	FALSE
5e838e96f580773b10145617	Zeiss Visucam 500	30 (Visucam 500)	Redacted	Female	FALSE	FALSE	FALSE	FALSE	FALSE	TRUE	FALSE	FALSE	TRUE	TRUE	FALSE	FALSE	FALSE	FALSE	FALSE	FALSE	FALSE	TRUE
5e838e96f580773b1014561d	Zeiss Visucam 500	30 (Visucam 500)	Redacted	Male	FALSE	FALSE	TRUE	TRUE	TRUE	FALSE	FALSE	TRUE	TRUE	FALSE	FALSE	TRUE	FALSE	TRUE	TRUE	FALSE	TRUE	FALSE
5e838e96f580773b10145623	Zeiss Visucam 500	30 (Visucam 500)	Redacted	Female	FALSE	FALSE	FALSE	FALSE	FALSE	FALSE	FALSE	FALSE	FALSE	FALSE	FALSE	FALSE	FALSE	FALSE	FALSE	FALSE	FALSE	FALSE
5e838e96f580773b10145625	Zeiss Visucam 500	30 (Visucam 500)	Redacted	Male	FALSE	FALSE	FALSE	FALSE	FALSE	FALSE	FALSE	TRUE	FALSE	FALSE	FALSE	FALSE	FALSE	FALSE	FALSE	FALSE	FALSE	FALSE
5e838e96f580773b10145628	Zeiss Visucam 500	30 (Visucam 500)	Redacted	Male	TRUE	FALSE	FALSE	FALSE	TRUE	FALSE	TRUE	FALSE	FALSE	FALSE	FALSE	FALSE	FALSE	TRUE	FALSE	TRUE	FALSE	FALSE
5e838e96f580773b10145637	Zeiss Visucam 500	30 (Visucam 500)	Redacted	Female	FALSE	FALSE	FALSE	FALSE	TRUE	FALSE	FALSE	TRUE	FALSE	FALSE	FALSE	FALSE	FALSE	FALSE	FALSE	FALSE	FALSE	FALSE
5e838e96f580773b10145641	Zeiss Visucam 500	30 (Visucam 500)	Redacted	Male	FALSE	FALSE	FALSE	TRUE	TRUE	TRUE	FALSE	FALSE	FALSE	FALSE	FALSE	FALSE	FALSE	FALSE	FALSE	FALSE	FALSE	TRUE
5e838e96f580773b10145644	Zeiss Visucam 500	30 (Visucam 500)	Redacted	Male	FALSE	FALSE	TRUE	FALSE	TRUE	TRUE	FALSE	FALSE	TRUE	FALSE	FALSE	FALSE	FALSE	FALSE	TRUE	FALSE	FALSE	TRUE
5e838e96f580773b1014564c	Zeiss Visucam 500	30 (Visucam 500)	Redacted	Male	FALSE	FALSE	TRUE	FALSE	FALSE	TRUE	FALSE	FALSE	TRUE	FALSE	FALSE	TRUE	FALSE	FALSE	TRUE	TRUE	FALSE	TRUE
5e838e96f580773b1014564e	Zeiss Visucam 500	30 (Visucam 500)	Redacted	Male	FALSE	FALSE	FALSE	FALSE	FALSE	FALSE	FALSE	TRUE	FALSE	FALSE	FALSE	FALSE	FALSE	FALSE	FALSE	FALSE	FALSE	FALSE
5e838e96f580773b10145659	Zeiss Visucam 500	30 (Visucam 500)	Redacted	Female	FALSE	FALSE	FALSE	FALSE	FALSE	TRUE	FALSE	FALSE	FALSE	FALSE	FALSE	FALSE	FALSE	FALSE	FALSE	FALSE	FALSE	FALSE
5e838e96f580773b1014565d	Zeiss Visucam 500	30 (Visucam 500)	Redacted	Female	FALSE	FALSE	FALSE	TRUE	TRUE	TRUE	FALSE	FALSE	TRUE	FALSE	FALSE	FALSE	FALSE	FALSE	FALSE	FALSE	FALSE	FALSE
5e838e96f580773b10145669	Zeiss Visucam 500	30 (Visucam 500)	Redacted	Female	TRUE	FALSE	FALSE	FALSE	FALSE	FALSE	FALSE	FALSE	FALSE	FALSE	FALSE	FALSE	FALSE	FALSE	FALSE	TRUE	FALSE	FALSE
5e838e96f580773b10145671	Zeiss Visucam 500	30 (Visucam 500)	Redacted	Male	FALSE	FALSE	TRUE	FALSE	TRUE	TRUE	FALSE	TRUE	FALSE	FALSE	FALSE	TRUE	FALSE	FALSE	TRUE	FALSE	FALSE	FALSE
5e838e96f580773b10145681	Zeiss Visucam 500	30 (Visucam 500)	Redacted	Male	FALSE	FALSE	TRUE	FALSE	FALSE	TRUE	TRUE	FALSE	FALSE	FALSE	FALSE	TRUE	FALSE	FALSE	TRUE	FALSE	FALSE	FALSE
5e838e96f580773b10145688	Zeiss Visucam 500	30 (Visucam 500)	Redacted	Female	FALSE	FALSE	FALSE	FALSE	TRUE	FALSE	FALSE	FALSE	FALSE	FALSE	FALSE	FALSE	FALSE	TRUE	TRUE	FALSE	FALSE	FALSE
5e838e96f580773b1014568f	Zeiss Visucam 500	30 (Visucam 500)	Redacted	Male	TRUE	FALSE	FALSE	TRUE	FALSE	FALSE	FALSE	FALSE	FALSE	FALSE	FALSE	FALSE	FALSE	FALSE	FALSE	FALSE	FALSE	FALSE
5e838e96f580773b10145698	Zeiss Visucam 500	30 (Visucam 500)	Redacted	Male	FALSE	FALSE	FALSE	FALSE	TRUE	TRUE	FALSE	TRUE	FALSE	FALSE	FALSE	FALSE	FALSE	TRUE	TRUE	FALSE	FALSE	FALSE
5e838e96f580773b1014569b	Zeiss Visucam 500	30 (Visucam 500)	Redacted	Male	TRUE	FALSE	TRUE	FALSE	TRUE	FALSE	FALSE	FALSE	FALSE	FALSE	FALSE	FALSE	FALSE	FALSE	FALSE	FALSE	FALSE	FALSE
5e838e96f580773b101456b3	Zeiss Visucam 500	30 (Visucam 500)	Redacted	Male	FALSE	FALSE	FALSE	FALSE	FALSE	TRUE	FALSE	FALSE	FALSE	FALSE	FALSE	FALSE	FALSE	FALSE	FALSE	FALSE	FALSE	FALSE
5e838e96f580773b101456b5	Zeiss Visucam 500	30 (Visucam 500)	Redacted	Male	FALSE	FALSE	TRUE	FALSE	TRUE	TRUE	FALSE	TRUE	FALSE	FALSE	FALSE	FALSE	FALSE	FALSE	FALSE	FALSE	FALSE	FALSE
5e838e96f580773b101456bf	Zeiss Visucam 500	30 (Visucam 500)	Redacted	Male	FALSE	FALSE	FALSE	FALSE	TRUE	FALSE	FALSE	TRUE	FALSE	FALSE	FALSE	FALSE	FALSE	FALSE	FALSE	FALSE	FALSE	FALSE
5e838e96f580773b101456c3	Zeiss Visucam 500	30 (Visucam 500)	Redacted	Male	TRUE	FALSE	FALSE	TRUE	FALSE	TRUE	FALSE	FALSE	FALSE	TRUE	FALSE	FALSE	FALSE	TRUE	FALSE	FALSE	FALSE	FALSE
5e838e96f580773b101456cf	Zeiss Visucam 500	30 (Visucam 500)	Redacted	Male	TRUE	FALSE	FALSE	FALSE	FALSE	FALSE	FALSE	FALSE	FALSE	FALSE	FALSE	FALSE	FALSE	TRUE	FALSE	FALSE	FALSE	FALSE
5e838e96f580773b101456d4	Zeiss Visucam 500	30 (Visucam 500)	Redacted	Male	FALSE	FALSE	FALSE	FALSE	FALSE	TRUE	FALSE	TRUE	FALSE	FALSE	FALSE	FALSE	FALSE	FALSE	FALSE	FALSE	FALSE	FALSE
5e838e96f580773b101456dd	Zeiss Visucam 500	30 (Visucam 500)	Redacted	Male	TRUE	FALSE	FALSE	FALSE	FALSE	FALSE	FALSE	FALSE	FALSE	FALSE	FALSE	FALSE	FALSE	FALSE	FALSE	FALSE	FALSE	FALSE
5e838e96f580773b1014570b	Zeiss Visucam 500	30 (Visucam 500)	Redacted	Male	FALSE	FALSE	FALSE	FALSE	FALSE	TRUE	FALSE	TRUE	FALSE	FALSE	FALSE	FALSE	FALSE	FALSE	FALSE	FALSE	FALSE	FALSE
5e838e96f580773b1014570c	Zeiss Visucam 500	30 (Visucam 500)	Redacted	Male	FALSE	FALSE	TRUE	TRUE	TRUE	TRUE	FALSE	TRUE	TRUE	FALSE	FALSE	FALSE	FALSE	TRUE	FALSE	FALSE	FALSE	FALSE
5e838e96f580773b10145710	Zeiss Visucam 500	30 (Visucam 500)	Redacted	Male	FALSE	FALSE	FALSE	FALSE	FALSE	TRUE	FALSE	FALSE	FALSE	FALSE	FALSE	FALSE	FALSE	FALSE	FALSE	FALSE	FALSE	FALSE
5e838e96f580773b10145712	Zeiss Visucam 500	30 (Visucam 500)	Redacted	Male	TRUE	FALSE	FALSE	FALSE	FALSE	FALSE	FALSE	FALSE	FALSE	FALSE	FALSE	FALSE	FALSE	FALSE	FALSE	FALSE	FALSE	FALSE
5e838e96f580773b10145723	Zeiss Visucam 500	30 (Visucam 500)	Redacted	Female	FALSE	FALSE	FALSE	TRUE	FALSE	TRUE	FALSE	TRUE	FALSE	FALSE	FALSE	FALSE	FALSE	FALSE	FALSE	FALSE	FALSE	FALSE
5e838e96f580773b10145734	Zeiss Visucam 500	30 (Visucam 500)	Redacted	Female	FALSE	FALSE	TRUE	FALSE	TRUE	TRUE	TRUE	FALSE	FALSE	FALSE	FALSE	TRUE	FALSE	FALSE	TRUE	FALSE	TRUE	FALSE
5e838e96f580773b10145744	Zeiss Visucam 500	30 (Visucam 500)	Redacted	Male	FALSE	FALSE	FALSE	FALSE	FALSE	FALSE	FALSE	FALSE	FALSE	FALSE	FALSE	FALSE	FALSE	FALSE	FALSE	FALSE	FALSE	FALSE
5e838e96f580773b1014575c	Zeiss Visucam 500	30 (Visucam 500)	Redacted	Male	FALSE	FALSE	FALSE	FALSE	TRUE	TRUE	FALSE	TRUE	FALSE	FALSE	FALSE	FALSE	FALSE	FALSE	FALSE	FALSE	FALSE	FALSE
5e838e96f580773b1014575e	Zeiss Visucam 500	30 (Visucam 500)	Redacted	Male	TRUE	FALSE	FALSE	FALSE	FALSE	FALSE	FALSE	FALSE	TRUE	FALSE	FALSE	FALSE	FALSE	TRUE	FALSE	FALSE	FALSE	FALSE
5e838e96f580773b10145766	Zeiss Visucam 500	30 (Visucam 500)	Redacted	Male	FALSE	FALSE	FALSE	FALSE	FALSE	FALSE	FALSE	TRUE	FALSE	FALSE	FALSE	FALSE	FALSE	FALSE	FALSE	FALSE	FALSE	FALSE
5e838e96f580773b10145779	Zeiss Visucam 500	30 (Visucam 500)	Redacted	Female	FALSE	FALSE	FALSE	FALSE	FALSE	TRUE	FALSE	TRUE	FALSE	FALSE	FALSE	FALSE	FALSE	FALSE	FALSE	FALSE	FALSE	FALSE
5e838e96f580773b1014577f	Zeiss Visucam 500	30 (Visucam 500)	Redacted	Female	FALSE	FALSE	FALSE	TRUE	TRUE	TRUE	FALSE	FALSE	FALSE	FALSE	FALSE	FALSE	FALSE	FALSE	FALSE	FALSE	FALSE	FALSE
5e838e96f580773b101457a6	Zeiss Visucam 500	30 (Visucam 500)	Redacted	Male	FALSE	FALSE	FALSE	FALSE	TRUE	FALSE	FALSE	TRUE	FALSE	FALSE	FALSE	FALSE	FALSE	FALSE	FALSE	FALSE	FALSE	FALSE
5e838e96f580773b101457b7	Zeiss Visucam 500	30 (Visucam 500)	Redacted	Male	TRUE	FALSE	FALSE	FALSE	FALSE	FALSE	FALSE	FALSE	FALSE	FALSE	FALSE	FALSE	FALSE	FALSE	FALSE	FALSE	FALSE	FALSE
5e838e96f580773b101457c7	Zeiss Visucam 500	30 (Visucam 500)	Redacted	Male	FALSE	FALSE	FALSE	TRUE	FALSE	FALSE	FALSE	FALSE	FALSE	FALSE	FALSE	FALSE	FALSE	FALSE	FALSE	FALSE	FALSE	FALSE
5e838e96f580773b101457cb	Zeiss Visucam 500	30 (Visucam 500)	Redacted	Male	TRUE	FALSE	FALSE	FALSE	FALSE	FALSE	TRUE	FALSE	FALSE	FALSE	FALSE	FALSE	FALSE	FALSE	FALSE	FALSE	FALSE	FALSE
5e838e96f580773b101457d8	Zeiss Visucam 500	30 (Visucam 500)	Redacted	Female	TRUE	FALSE	FALSE	FALSE	FALSE	FALSE	FALSE	FALSE	TRUE	TRUE	FALSE	FALSE	FALSE	FALSE	FALSE	FALSE	FALSE	FALSE
5e838e96f580773b101457e3	Zeiss Visucam 500	30 (Visucam 500)	Redacted	Female	FALSE	FALSE	FALSE	FALSE	FALSE	FALSE	FALSE	TRUE	FALSE	FALSE	FALSE	FALSE	FALSE	FALSE	FALSE	FALSE	FALSE	FALSE
5e838e96f580773b101457f9	Zeiss Visucam 500	30 (Visucam 500)	Redacted	Male	FALSE	FALSE	FALSE	FALSE	FALSE	FALSE	FALSE	TRUE	FALSE	FALSE	FALSE	FALSE	FALSE	FALSE	FALSE	FALSE	FALSE	FALSE
5e838e96f580773b10145816	Zeiss Visucam 500	30 (Visucam 500)	Redacted	Female	TRUE	FALSE	FALSE	FALSE	FALSE	TRUE	FALSE	FALSE	FALSE	FALSE	FALSE	FALSE	FALSE	FALSE	FALSE	FALSE	FALSE	FALSE
5e838e96f580773b10145827	Zeiss Visucam 500	30 (Visucam 500)	Redacted	Male	FALSE	FALSE	FALSE	FALSE	FALSE	FALSE	TRUE	FALSE	FALSE	FALSE	FALSE	FALSE	FALSE	FALSE	FALSE	FALSE	FALSE	FALSE
5e838e96f580773b10145830	Zeiss Visucam 500	30 (Visucam 500)	Redacted	Male	FALSE	FALSE	FALSE	FALSE	FALSE	FALSE	FALSE	TRUE	FALSE	FALSE	FALSE	FALSE	FALSE	FALSE	FALSE	FALSE	FALSE	FALSE
5e838e96f580773b10145838	Zeiss Visucam 500	30 (Visucam 500)	Redacted	Female	FALSE	FALSE	TRUE	TRUE	TRUE	TRUE	FALSE	FALSE	FALSE	FALSE	FALSE	TRUE	TRUE	TRUE	TRUE	FALSE	FALSE	FALSE
5e838e96f580773b10145844	Zeiss Visucam 500	30 (Visucam 500)	Redacted	Female	FALSE	FALSE	FALSE	FALSE	FALSE	FALSE	FALSE	TRUE	FALSE	FALSE	FALSE	FALSE	FALSE	FALSE	FALSE	FALSE	FALSE	FALSE
5e838e96f580773b1014586b	Zeiss Visucam 500	30 (Visucam 500)	Redacted	Male	FALSE	TRUE	TRUE	FALSE	TRUE	TRUE	FALSE	TRUE	TRUE	FALSE	FALSE	FALSE	FALSE	FALSE	FALSE	FALSE	FALSE	FALSE
5e838e96f580773b1014587a	Zeiss Visucam 500	30 (Visucam 500)	Redacted	Male	FALSE	FALSE	FALSE	FALSE	FALSE	FALSE	FALSE	TRUE	TRUE	FALSE	FALSE	FALSE	FALSE	FALSE	FALSE	FALSE	FALSE	FALSE
5e838e96f580773b10145883	Zeiss Visucam 500	30 (Visucam 500)	Redacted	Male	FALSE	FALSE	FALSE	FALSE	FALSE	TRUE	FALSE	TRUE	FALSE	FALSE	FALSE	FALSE	FALSE	FALSE	FALSE	FALSE	FALSE	FALSE
5e838e96f580773b10145889	Zeiss Visucam 500	30 (Visucam 500)	Redacted	Male	TRUE	FALSE	FALSE	FALSE	TRUE	FALSE	FALSE	FALSE	FALSE	TRUE	FALSE	FALSE	FALSE	TRUE	FALSE	FALSE	FALSE	FALSE
5e838e96f580773b1014588a	Zeiss Visucam 500	30 (Visucam 500)	Redacted	Male	FALSE	FALSE	FALSE	FALSE	FALSE	FALSE	FALSE	TRUE	FALSE	FALSE	FALSE	FALSE	FALSE	FALSE	FALSE	FALSE	FALSE	FALSE
5e838e96f580773b101458bc	Zeiss Visucam 500	30 (Visucam 500)	Redacted	Female	TRUE	FALSE	FALSE	FALSE	FALSE	FALSE	FALSE	FALSE	FALSE	FALSE	FALSE	FALSE	FALSE	FALSE	FALSE	FALSE	FALSE	FALSE
5e85e3989623d5469005a220	Topcon 50DX	35 (Topcon 50DX)	Redacted	Male	FALSE	FALSE	FALSE	FALSE	FALSE	FALSE	FALSE	TRUE	FALSE	FALSE	FALSE	FALSE	FALSE	FALSE	FALSE	FALSE	FALSE	FALSE
5e85e3989623d5469005a222	Topcon 50DX	35 (Topcon 50DX)	Redacted	Male	FALSE	FALSE	FALSE	FALSE	FALSE	FALSE	TRUE	FALSE	FALSE	FALSE	FALSE	FALSE	FALSE	FALSE	FALSE	TRUE	FALSE	FALSE
5e85e3989623d5469005a228	Topcon 50DX	35 (Topcon 50DX)	Redacted	Male	FALSE	FALSE	FALSE	FALSE	FALSE	FALSE	TRUE	FALSE	FALSE	FALSE	FALSE	FALSE	FALSE	FALSE	FALSE	TRUE	FALSE	FALSE
5e85e3989623d5469005a230	Topcon 50DX	35 (Topcon 50DX)	Redacted	Female	FALSE	FALSE	FALSE	FALSE	FALSE	FALSE	FALSE	FALSE	FALSE	FALSE	TRUE	FALSE	FALSE	FALSE	FALSE	FALSE	FALSE	FALSE
5e85e3989623d5469005a241	Topcon 50DX	35 (Topcon 50DX)	Redacted	Male	FALSE	FALSE	FALSE	FALSE	FALSE	FALSE	TRUE	FALSE	FALSE	FALSE	FALSE	FALSE	FALSE	FALSE	FALSE	TRUE	FALSE	FALSE
5e85e3989623d5469005a24b	Topcon 50DX	35 (Topcon 50DX)	Redacted	Female	FALSE	FALSE	TRUE	FALSE	FALSE	TRUE	FALSE	FALSE	FALSE	FALSE	FALSE	TRUE	FALSE	FALSE	FALSE	FALSE	FALSE	FALSE
5e85e3989623d5469005a258	Topcon 50DX	35 (Topcon 50DX)	Redacted	Male	FALSE	FALSE	TRUE	FALSE	FALSE	TRUE	TRUE	TRUE	FALSE	FALSE	FALSE	FALSE	FALSE	FALSE	TRUE	TRUE	TRUE	FALSE
5e85e3989623d5469005a268	Topcon 50DX	35 (Topcon 50DX)	Redacted	Female	FALSE	FALSE	FALSE	FALSE	FALSE	FALSE	FALSE	FALSE	FALSE	FALSE	FALSE	FALSE	FALSE	FALSE	FALSE	FALSE	FALSE	FALSE
5e85e3989623d5469005a275	Topcon 50DX	35 (Topcon 50DX)	Redacted	Female	FALSE	FALSE	TRUE	FALSE	FALSE	TRUE	TRUE	TRUE	FALSE	FALSE	FALSE	TRUE	FALSE	FALSE	TRUE	TRUE	FALSE	FALSE
5e85e3989623d5469005a27a	Topcon 50DX	35 (Topcon 50DX)	Redacted	Male	FALSE	FALSE	TRUE	FALSE	TRUE	TRUE	FALSE	FALSE	FALSE	FALSE	FALSE	FALSE	FALSE	FALSE	FALSE	FALSE	FALSE	FALSE
5e85e3989623d5469005a280	Topcon 50DX	35 (Topcon 50DX)	Redacted	Female	FALSE	FALSE	FALSE	FALSE	FALSE	FALSE	FALSE	FALSE	FALSE	FALSE	FALSE	FALSE	FALSE	FALSE	FALSE	FALSE	FALSE	FALSE
5e85e3989623d5469005a284	Topcon 50DX	35 (Topcon 50DX)	Redacted	Male	FALSE	FALSE	TRUE	FALSE	FALSE	TRUE	FALSE	TRUE	FALSE	FALSE	FALSE	FALSE	FALSE	FALSE	FALSE	FALSE	FALSE	FALSE
5e85e3989623d5469005a28b	Topcon 50DX	35 (Topcon 50DX)	Redacted	Male	FALSE	FALSE	FALSE	FALSE	FALSE	FALSE	FALSE	FALSE	FALSE	FALSE	FALSE	FALSE	FALSE	FALSE	FALSE	FALSE	FALSE	FALSE
5e85e3989623d5469005a292	Topcon 50DX	35 (Topcon 50DX)	Redacted	Male	FALSE	TRUE	FALSE	FALSE	FALSE	FALSE	FALSE	FALSE	FALSE	FALSE	FALSE	FALSE	FALSE	FALSE	FALSE	FALSE	FALSE	FALSE
5e85e3989623d5469005a298	Topcon 50DX	35 (Topcon 50DX)	Redacted	Female	FALSE	FALSE	TRUE	TRUE	TRUE	TRUE	FALSE	FALSE	TRUE	FALSE	FALSE	TRUE	TRUE	TRUE	TRUE	FALSE	FALSE	TRUE
5e85e3989623d5469005a2a9	Topcon 50DX	35 (Topcon 50DX)	Redacted	Female	FALSE	FALSE	FALSE	FALSE	FALSE	FALSE	FALSE	FALSE	FALSE	FALSE	FALSE	FALSE	FALSE	FALSE	FALSE	FALSE	FALSE	FALSE
5e85e3989623d5469005a2b7	Topcon 50DX	35 (Topcon 50DX)	Redacted	Female	FALSE	FALSE	TRUE	TRUE	TRUE	TRUE	FALSE	FALSE	FALSE	FALSE	FALSE	TRUE	FALSE	TRUE	TRUE	FALSE	FALSE	FALSE
5e85e3989623d5469005a2bd	Topcon 50DX	35 (Topcon 50DX)	Redacted	Male	FALSE	FALSE	FALSE	FALSE	FALSE	FALSE	TRUE	TRUE	FALSE	FALSE	FALSE	FALSE	FALSE	FALSE	FALSE	TRUE	FALSE	FALSE
5e85e3989623d5469005a2bf	Topcon 50DX	35 (Topcon 50DX)	Redacted	Male	FALSE	FALSE	FALSE	FALSE	FALSE	FALSE	TRUE	FALSE	FALSE	FALSE	FALSE	FALSE	FALSE	FALSE	FALSE	TRUE	FALSE	FALSE
5e85e3989623d5469005a2cb	Topcon 50DX	35 (Topcon 50DX)	Redacted	Female	FALSE	FALSE	TRUE	FALSE	TRUE	TRUE	FALSE	TRUE	FALSE	FALSE	FALSE	TRUE	TRUE	FALSE	TRUE	FALSE	TRUE	FALSE
5e85e3989623d5469005a2cf	Topcon 50DX	35 (Topcon 50DX)	Redacted	Female	TRUE	FALSE	FALSE	FALSE	FALSE	FALSE	FALSE	FALSE	FALSE	FALSE	FALSE	FALSE	FALSE	FALSE	FALSE	FALSE	FALSE	FALSE
5e85e3989623d5469005a2dc	Topcon 50DX	35 (Topcon 50DX)	Redacted	Male	TRUE	FALSE	FALSE	FALSE	FALSE	TRUE	FALSE	FALSE	TRUE	FALSE	FALSE	FALSE	FALSE	FALSE	FALSE	FALSE	FALSE	TRUE
5e85e3989623d5469005a2e3	Topcon 50DX	35 (Topcon 50DX)	Redacted	Male	FALSE	TRUE	FALSE	FALSE	FALSE	FALSE	FALSE	FALSE	FALSE	FALSE	TRUE	FALSE	FALSE	FALSE	FALSE	FALSE	FALSE	FALSE
5e85e3989623d5469005a2ef	Topcon 50DX	35 (Topcon 50DX)	Redacted	Female	FALSE	FALSE	FALSE	FALSE	FALSE	FALSE	TRUE	FALSE	FALSE	FALSE	FALSE	FALSE	FALSE	FALSE	FALSE	TRUE	FALSE	FALSE
5e85e3989623d5469005a308	Topcon 50DX	35 (Topcon 50DX)	Redacted	Female	FALSE	FALSE	FALSE	FALSE	FALSE	FALSE	TRUE	FALSE	FALSE	FALSE	FALSE	FALSE	FALSE	FALSE	FALSE	TRUE	FALSE	FALSE
5e85e3989623d5469005a320	Topcon 50DX	35 (Topcon 50DX)	Redacted	Female	FALSE	FALSE	FALSE	FALSE	FALSE	FALSE	FALSE	FALSE	FALSE	FALSE	FALSE	FALSE	FALSE	FALSE	FALSE	FALSE	FALSE	FALSE
5e85e3989623d5469005a33b	Topcon 50DX	35 (Topcon 50DX)	Redacted	Male	FALSE	FALSE	FALSE	FALSE	FALSE	FALSE	TRUE	FALSE	FALSE	FALSE	FALSE	FALSE	FALSE	FALSE	FALSE	TRUE	FALSE	FALSE
5e85e3989623d5469005a343	Topcon 50DX	35 (Topcon 50DX)	Redacted	Male	FALSE	FALSE	FALSE	FALSE	FALSE	FALSE	TRUE	FALSE	FALSE	FALSE	FALSE	FALSE	FALSE	FALSE	FALSE	TRUE	FALSE	FALSE
5e85e3989623d5469005a345	Topcon 50DX	35 (Topcon 50DX)	Redacted	Male	FALSE	FALSE	FALSE	FALSE	FALSE	FALSE	FALSE	FALSE	FALSE	FALSE	FALSE	FALSE	FALSE	FALSE	FALSE	FALSE	FALSE	FALSE
5e85e3989623d5469005a366	Topcon 50DX	35 (Topcon 50DX)	Redacted	Male	FALSE	FALSE	FALSE	FALSE	FALSE	FALSE	TRUE	FALSE	FALSE	FALSE	FALSE	FALSE	FALSE	FALSE	TRUE	TRUE	FALSE	FALSE
5e85e3989623d5469005a369	Topcon 50DX	35 (Topcon 50DX)	Redacted	Female	FALSE	FALSE	FALSE	FALSE	FALSE	FALSE	TRUE	TRUE	FALSE	FALSE	FALSE	FALSE	FALSE	FALSE	FALSE	TRUE	FALSE	FALSE
5e85e3989623d5469005a36f	Topcon 50DX	35 (Topcon 50DX)	Redacted	Female	FALSE	FALSE	FALSE	FALSE	FALSE	FALSE	FALSE	FALSE	FALSE	FALSE	FALSE	FALSE	FALSE	FALSE	FALSE	FALSE	FALSE	FALSE
5e85e3989623d5469005a37c	Topcon 50DX	35 (Topcon 50DX)	Redacted	Female	FALSE	TRUE	FALSE	FALSE	FALSE	FALSE	FALSE	FALSE	FALSE	FALSE	FALSE	FALSE	FALSE	FALSE	FALSE	FALSE	FALSE	FALSE
5e85e3989623d5469005a384	Topcon 50DX	35 (Topcon 50DX)	Redacted	Male	FALSE	FALSE	FALSE	FALSE	FALSE	FALSE	FALSE	FALSE	FALSE	FALSE	FALSE	FALSE	FALSE	FALSE	FALSE	FALSE	FALSE	FALSE
5e85e3989623d5469005a38e	Topcon 50DX	35 (Topcon 50DX)	Redacted	Female	FALSE	FALSE	TRUE	FALSE	TRUE	TRUE	FALSE	FALSE	TRUE	FALSE	FALSE	TRUE	FALSE	TRUE	FALSE	FALSE	TRUE	FALSE
5e85e3989623d5469005a394	Topcon 50DX	35 (Topcon 50DX)	Redacted	Female	FALSE	TRUE	FALSE	FALSE	FALSE	FALSE	FALSE	FALSE	FALSE	FALSE	FALSE	FALSE	FALSE	FALSE	FALSE	FALSE	FALSE	FALSE
5e85e3989623d5469005a398	Topcon 50DX	35 (Topcon 50DX)	Redacted	Male	FALSE	FALSE	FALSE	FALSE	FALSE	FALSE	TRUE	FALSE	FALSE	FALSE	FALSE	FALSE	FALSE	FALSE	FALSE	TRUE	FALSE	FALSE
5e85e3989623d5469005a39f	Topcon 50DX	35 (Topcon 50DX)	Redacted	Male	FALSE	FALSE	TRUE	TRUE	TRUE	FALSE	FALSE	TRUE	FALSE	FALSE	FALSE	TRUE	FALSE	TRUE	FALSE	FALSE	TRUE	FALSE
5e85e3989623d5469005a3a4	Topcon 50DX	35 (Topcon 50DX)	Redacted	Female	FALSE	FALSE	TRUE	FALSE	FALSE	TRUE	FALSE	FALSE	TRUE	FALSE	FALSE	TRUE	FALSE	TRUE	TRUE	FALSE	FALSE	TRUE
5e85e3989623d5469005a3a7	Topcon 50DX	35 (Topcon 50DX)	Redacted	Female	FALSE	FALSE	FALSE	FALSE	FALSE	FALSE	TRUE	FALSE	FALSE	FALSE	FALSE	FALSE	FALSE	FALSE	FALSE	TRUE	FALSE	FALSE
5e85e3989623d5469005a3b2	Topcon 50DX	35 (Topcon 50DX)	Redacted	Male	FALSE	FALSE	FALSE	FALSE	FALSE	FALSE	TRUE	FALSE	FALSE	FALSE	FALSE	FALSE	FALSE	FALSE	FALSE	TRUE	FALSE	FALSE
5e85e3989623d5469005a3b7	Topcon 50DX	35 (Topcon 50DX)	Redacted	Female	FALSE	FALSE	FALSE	FALSE	TRUE	FALSE	FALSE	FALSE	FALSE	FALSE	TRUE	FALSE	FALSE	TRUE	FALSE	FALSE	FALSE	FALSE
5e85e3989623d5469005a3d1	Topcon 50DX	35 (Topcon 50DX)	Redacted	Male	TRUE	FALSE	FALSE	FALSE	FALSE	FALSE	FALSE	FALSE	TRUE	FALSE	FALSE	FALSE	FALSE	FALSE	FALSE	FALSE	FALSE	FALSE
5e85e3989623d5469005b07b	Topcon 50DX	35 (Topcon 50DX)	Redacted	Female	FALSE	TRUE	TRUE	FALSE	FALSE	TRUE	FALSE	FALSE	TRUE	FALSE	FALSE	FALSE	FALSE	FALSE	FALSE	FALSE	FALSE	FALSE
5e85e3989623d5469005a3f6	Topcon 50DX	35 (Topcon 50DX)	Redacted	Male	FALSE	FALSE	FALSE	FALSE	FALSE	FALSE	FALSE	FALSE	FALSE	FALSE	FALSE	FALSE	FALSE	FALSE	FALSE	FALSE	FALSE	FALSE
5e85e3989623d5469005a3f7	Topcon 50DX	35 (Topcon 50DX)	Redacted	Female	FALSE	FALSE	FALSE	FALSE	FALSE	FALSE	TRUE	FALSE	FALSE	FALSE	FALSE	FALSE	FALSE	FALSE	FALSE	TRUE	FALSE	FALSE
5e85e3989623d5469005a3fc	Topcon 50DX	35 (Topcon 50DX)	Redacted	Female	FALSE	FALSE	FALSE	FALSE	FALSE	FALSE	TRUE	FALSE	FALSE	FALSE	FALSE	FALSE	FALSE	FALSE	FALSE	TRUE	FALSE	FALSE
5e85e3989623d5469005a400	Topcon 50DX	35 (Topcon 50DX)	Redacted	Male	TRUE	FALSE	FALSE	FALSE	FALSE	FALSE	FALSE	FALSE	FALSE	TRUE	FALSE	FALSE	FALSE	FALSE	FALSE	FALSE	FALSE	FALSE
5e85e3989623d5469005a407	Topcon 50DX	35 (Topcon 50DX)	Redacted	Female	FALSE	FALSE	FALSE	FALSE	FALSE	FALSE	FALSE	FALSE	FALSE	FALSE	FALSE	FALSE	FALSE	FALSE	FALSE	FALSE	FALSE	FALSE
5e85e3989623d5469005a40d	Topcon 50DX	35 (Topcon 50DX)	Redacted	Female	FALSE	TRUE	FALSE	FALSE	FALSE	FALSE	FALSE	FALSE	FALSE	FALSE	FALSE	FALSE	FALSE	FALSE	FALSE	FALSE	FALSE	FALSE
5e85e3989623d5469005a419	Topcon 50DX	35 (Topcon 50DX)	Redacted	Male	FALSE	TRUE	FALSE	FALSE	FALSE	FALSE	FALSE	TRUE	FALSE	FALSE	TRUE	TRUE	FALSE	TRUE	FALSE	FALSE	TRUE	FALSE
5e85e3989623d5469005a41b	Topcon 50DX	35 (Topcon 50DX)	Redacted	Male	FALSE	FALSE	TRUE	TRUE	TRUE	FALSE	FALSE	TRUE	FALSE	FALSE	FALSE	TRUE	FALSE	TRUE	TRUE	FALSE	TRUE	FALSE
5e85e3989623d5469005a42c	Topcon 50DX	35 (Topcon 50DX)	Redacted	Male	FALSE	FALSE	FALSE	FALSE	FALSE	FALSE	TRUE	FALSE	FALSE	FALSE	FALSE	FALSE	FALSE	FALSE	FALSE	TRUE	FALSE	FALSE
5e85e3989623d5469005a44b	Topcon 50DX	35 (Topcon 50DX)	Redacted	Female	TRUE	FALSE	FALSE	FALSE	FALSE	FALSE	TRUE	FALSE	FALSE	FALSE	FALSE	FALSE	FALSE	FALSE	FALSE	TRUE	FALSE	FALSE
5e85e3989623d5469005a474	Topcon 50DX	35 (Topcon 50DX)	Redacted	Male	FALSE	FALSE	FALSE	FALSE	FALSE	FALSE	TRUE	FALSE	FALSE	FALSE	FALSE	FALSE	FALSE	FALSE	FALSE	TRUE	FALSE	FALSE
5e85e3989623d5469005a488	Topcon 50DX	35 (Topcon 50DX)	Redacted	Male	FALSE	FALSE	FALSE	FALSE	FALSE	FALSE	FALSE	FALSE	FALSE	FALSE	FALSE	FALSE	FALSE	FALSE	FALSE	FALSE	FALSE	FALSE
5e85e3989623d5469005a4b0	Topcon 50DX	35 (Topcon 50DX)	Redacted	Female	FALSE	FALSE	FALSE	FALSE	FALSE	TRUE	FALSE	FALSE	TRUE	FALSE	FALSE	FALSE	FALSE	FALSE	TRUE	FALSE	FALSE	TRUE
5e85e3989623d5469005a4d0	Topcon 50DX	35 (Topcon 50DX)	Redacted	Male	FALSE	FALSE	FALSE	FALSE	FALSE	FALSE	FALSE	FALSE	FALSE	FALSE	FALSE	FALSE	FALSE	FALSE	FALSE	FALSE	FALSE	FALSE
5e85e3989623d5469005a4d3	Topcon 50DX	35 (Topcon 50DX)	Redacted	Female	FALSE	FALSE	FALSE	FALSE	FALSE	FALSE	FALSE	FALSE	FALSE	FALSE	FALSE	FALSE	FALSE	FALSE	FALSE	FALSE	FALSE	FALSE
5e85e3989623d5469005a4f3	Topcon 50DX	35 (Topcon 50DX)	Redacted	Male	FALSE	FALSE	FALSE	FALSE	FALSE	FALSE	TRUE	FALSE	FALSE	FALSE	FALSE	FALSE	FALSE	FALSE	FALSE	TRUE	FALSE	FALSE
5e85e3989623d5469005a4fb	Topcon 50DX	35 (Topcon 50DX)	Redacted	Male	FALSE	TRUE	TRUE	FALSE	FALSE	FALSE	FALSE	TRUE	FALSE	FALSE	FALSE	FALSE	FALSE	FALSE	FALSE	FALSE	TRUE	FALSE
5e85e3989623d5469005a50a	Topcon 50DX	35 (Topcon 50DX)	Redacted	Female	FALSE	TRUE	TRUE	FALSE	FALSE	FALSE	FALSE	TRUE	FALSE	FALSE	TRUE	FALSE	FALSE	FALSE	TRUE	FALSE	TRUE	FALSE
5e85e3989623d5469005a50e	Topcon 50DX	35 (Topcon 50DX)	Redacted	Female	FALSE	FALSE	FALSE	FALSE	FALSE	FALSE	TRUE	TRUE	FALSE	FALSE	FALSE	TRUE	FALSE	FALSE	FALSE	TRUE	FALSE	FALSE
5e85e3989623d5469005a519	Topcon 50DX	35 (Topcon 50DX)	Redacted	Female	FALSE	FALSE	FALSE	FALSE	FALSE	FALSE	FALSE	FALSE	FALSE	FALSE	FALSE	FALSE	FALSE	FALSE	FALSE	FALSE	FALSE	FALSE
5e85e3989623d5469005a526	Topcon 50DX	35 (Topcon 50DX)	Redacted	Female	FALSE	FALSE	TRUE	FALSE	FALSE	TRUE	FALSE	FALSE	TRUE	FALSE	FALSE	TRUE	FALSE	FALSE	TRUE	FALSE	FALSE	TRUE
5e85e3989623d5469005a542	Topcon 50DX	35 (Topcon 50DX)	Redacted	Male	FALSE	FALSE	FALSE	FALSE	FALSE	FALSE	FALSE	FALSE	FALSE	FALSE	FALSE	FALSE	FALSE	FALSE	FALSE	FALSE	FALSE	FALSE
5e85e3989623d5469005a545	Topcon 50DX	35 (Topcon 50DX)	Redacted	Male	FALSE	FALSE	TRUE	TRUE	FALSE	TRUE	FALSE	TRUE	FALSE	FALSE	FALSE	TRUE	FALSE	FALSE	FALSE	FALSE	FALSE	FALSE
5e85e3989623d5469005a560	Topcon 50DX	35 (Topcon 50DX)	Redacted	Male	FALSE	FALSE	FALSE	FALSE	FALSE	FALSE	FALSE	TRUE	FALSE	FALSE	FALSE	FALSE	FALSE	FALSE	FALSE	FALSE	FALSE	FALSE
5e85e3989623d5469005a57e	Topcon 50DX	35 (Topcon 50DX)	Redacted	Male	FALSE	FALSE	FALSE	FALSE	FALSE	FALSE	FALSE	FALSE	FALSE	FALSE	FALSE	FALSE	FALSE	FALSE	FALSE	FALSE	FALSE	FALSE
5e85e3989623d5469005a584	Topcon 50DX	35 (Topcon 50DX)	Redacted	Male	FALSE	FALSE	FALSE	FALSE	FALSE	FALSE	TRUE	FALSE	FALSE	FALSE	FALSE	FALSE	FALSE	FALSE	FALSE	TRUE	FALSE	FALSE
5e85e3989623d5469005a58d	Topcon 50DX	35 (Topcon 50DX)	Redacted	Male	FALSE	FALSE	TRUE	FALSE	FALSE	FALSE	FALSE	FALSE	FALSE	FALSE	FALSE	FALSE	FALSE	FALSE	FALSE	FALSE	FALSE	FALSE
5e85e3989623d5469005a58f	Topcon 50DX	35 (Topcon 50DX)	Redacted	Male	FALSE	FALSE	FALSE	FALSE	FALSE	FALSE	TRUE	FALSE	FALSE	FALSE	FALSE	FALSE	FALSE	FALSE	FALSE	TRUE	FALSE	FALSE
5e85e3989623d5469005a596	Topcon 50DX	35 (Topcon 50DX)	Redacted	Male	TRUE	FALSE	FALSE	FALSE	FALSE	FALSE	FALSE	FALSE	TRUE	TRUE	FALSE	FALSE	FALSE	FALSE	FALSE	FALSE	FALSE	TRUE
5e85e3989623d5469005a598	Topcon 50DX	35 (Topcon 50DX)	Redacted	Female	FALSE	FALSE	FALSE	FALSE	FALSE	FALSE	TRUE	FALSE	FALSE	FALSE	FALSE	FALSE	FALSE	FALSE	FALSE	TRUE	FALSE	FALSE
5e85e3989623d5469005a5a2	Topcon 50DX	35 (Topcon 50DX)	Redacted	Male	FALSE	FALSE	FALSE	FALSE	FALSE	FALSE	TRUE	FALSE	FALSE	FALSE	FALSE	FALSE	FALSE	FALSE	FALSE	TRUE	FALSE	FALSE
5e85e3989623d5469005a5aa	Topcon 50DX	35 (Topcon 50DX)	Redacted	Male	FALSE	TRUE	FALSE	FALSE	FALSE	FALSE	FALSE	TRUE	FALSE	FALSE	FALSE	FALSE	FALSE	FALSE	FALSE	FALSE	TRUE	FALSE
5e85e3989623d5469005a5af	Topcon 50DX	35 (Topcon 50DX)	Redacted	Female	FALSE	TRUE	FALSE	FALSE	TRUE	FALSE	FALSE	TRUE	FALSE	FALSE	TRUE	FALSE	FALSE	TRUE	TRUE	FALSE	FALSE	FALSE
5e85e3989623d5469005a5b6	Topcon 50DX	35 (Topcon 50DX)	Redacted	Female	FALSE	FALSE	FALSE	FALSE	FALSE	FALSE	TRUE	FALSE	FALSE	FALSE	FALSE	FALSE	FALSE	FALSE	FALSE	TRUE	FALSE	FALSE
5e85e3989623d5469005a5bd	Topcon 50DX	35 (Topcon 50DX)	Redacted	Male	FALSE	FALSE	FALSE	FALSE	FALSE	FALSE	FALSE	FALSE	FALSE	FALSE	FALSE	FALSE	FALSE	FALSE	FALSE	FALSE	FALSE	FALSE
5e85e3989623d5469005a304	Topcon 50DX	35 (Topcon 50DX)	Redacted	Male	FALSE	TRUE	TRUE	FALSE	FALSE	FALSE	FALSE	TRUE	FALSE	FALSE	TRUE	FALSE	FALSE	FALSE	TRUE	FALSE	FALSE	FALSE
5e85e3989623d5469005a5c2	Topcon 50DX	35 (Topcon 50DX)	Redacted	Male	FALSE	FALSE	FALSE	FALSE	FALSE	FALSE	TRUE	FALSE	FALSE	FALSE	FALSE	FALSE	FALSE	FALSE	FALSE	TRUE	FALSE	FALSE
5e85e3989623d5469005a5d2	Topcon 50DX	35 (Topcon 50DX)	Redacted	Male	FALSE	FALSE	TRUE	TRUE	FALSE	TRUE	FALSE	FALSE	TRUE	FALSE	FALSE	TRUE	TRUE	FALSE	TRUE	FALSE	FALSE	TRUE
5e85e3989623d5469005a5e8	Topcon 50DX	35 (Topcon 50DX)	Redacted	Male	FALSE	FALSE	TRUE	TRUE	FALSE	TRUE	FALSE	FALSE	FALSE	FALSE	FALSE	FALSE	TRUE	FALSE	TRUE	FALSE	FALSE	FALSE
5e85e3989623d5469005a5ee	Topcon 50DX	35 (Topcon 50DX)	Redacted	Female	FALSE	FALSE	TRUE	FALSE	FALSE	TRUE	FALSE	FALSE	FALSE	FALSE	FALSE	TRUE	FALSE	FALSE	FALSE	FALSE	FALSE	FALSE
5e85e3989623d5469005a604	Topcon 50DX	35 (Topcon 50DX)	Redacted	Female	FALSE	FALSE	FALSE	FALSE	FALSE	FALSE	TRUE	FALSE	FALSE	FALSE	FALSE	FALSE	FALSE	FALSE	FALSE	TRUE	FALSE	FALSE
5e85e3989623d5469005a61c	Topcon 50DX	35 (Topcon 50DX)	Redacted	Male	FALSE	FALSE	TRUE	TRUE	TRUE	TRUE	FALSE	FALSE	TRUE	FALSE	FALSE	FALSE	TRUE	FALSE	TRUE	FALSE	FALSE	TRUE
5e85e3989623d5469005a621	Topcon 50DX	35 (Topcon 50DX)	Redacted	Male	FALSE	TRUE	TRUE	FALSE	TRUE	TRUE	FALSE	TRUE	FALSE	FALSE	FALSE	TRUE	FALSE	FALSE	TRUE	FALSE	FALSE	FALSE
5e85e3989623d5469005a626	Topcon 50DX	35 (Topcon 50DX)	Redacted	Female	FALSE	FALSE	FALSE	FALSE	FALSE	FALSE	FALSE	FALSE	FALSE	FALSE	FALSE	FALSE	FALSE	FALSE	FALSE	FALSE	FALSE	FALSE
5e85e3989623d5469005a63c	Topcon 50DX	35 (Topcon 50DX)	Redacted	Female	FALSE	FALSE	FALSE	FALSE	FALSE	TRUE	TRUE	FALSE	TRUE	FALSE	FALSE	FALSE	FALSE	FALSE	FALSE	TRUE	FALSE	TRUE
5e85e3989623d5469005a641	Topcon 50DX	35 (Topcon 50DX)	Redacted	Male	FALSE	FALSE	TRUE	FALSE	TRUE	FALSE	FALSE	TRUE	FALSE	FALSE	FALSE	TRUE	FALSE	TRUE	TRUE	FALSE	FALSE	FALSE
5e85e3989623d5469005a650	Topcon 50DX	35 (Topcon 50DX)	Redacted	Male	FALSE	FALSE	TRUE	TRUE	TRUE	TRUE	FALSE	FALSE	FALSE	FALSE	FALSE	TRUE	FALSE	TRUE	TRUE	FALSE	FALSE	FALSE
5e85e3989623d5469005a652	Topcon 50DX	35 (Topcon 50DX)	Redacted	Male	FALSE	FALSE	FALSE	FALSE	FALSE	FALSE	TRUE	FALSE	FALSE	FALSE	FALSE	FALSE	FALSE	FALSE	FALSE	TRUE	FALSE	FALSE
5e85e3989623d5469005a659	Topcon 50DX	35 (Topcon 50DX)	Redacted	Female	FALSE	FALSE	TRUE	TRUE	TRUE	TRUE	FALSE	TRUE	FALSE	FALSE	FALSE	TRUE	TRUE	TRUE	TRUE	FALSE	FALSE	FALSE
5e85e3989623d5469005a65b	Topcon 50DX	35 (Topcon 50DX)	Redacted	Female	TRUE	FALSE	FALSE	FALSE	TRUE	FALSE	FALSE	FALSE	FALSE	FALSE	FALSE	FALSE	FALSE	TRUE	FALSE	FALSE	FALSE	FALSE
5e85e3989623d5469005a660	Topcon 50DX	35 (Topcon 50DX)	Redacted	Male	TRUE	FALSE	FALSE	FALSE	FALSE	FALSE	FALSE	FALSE	FALSE	FALSE	FALSE	FALSE	FALSE	FALSE	FALSE	FALSE	FALSE	FALSE
5e85e3989623d5469005a663	Topcon 50DX	35 (Topcon 50DX)	Redacted	Male	FALSE	TRUE	TRUE	TRUE	TRUE	TRUE	FALSE	TRUE	FALSE	FALSE	TRUE	TRUE	TRUE	TRUE	TRUE	FALSE	TRUE	FALSE
5e85e3989623d5469005a666	Topcon 50DX	35 (Topcon 50DX)	Redacted	Male	FALSE	TRUE	TRUE	TRUE	TRUE	TRUE	FALSE	TRUE	TRUE	FALSE	FALSE	TRUE	FALSE	TRUE	TRUE	FALSE	TRUE	FALSE
5e85e3989623d5469005a669	Topcon 50DX	35 (Topcon 50DX)	Redacted	Female	FALSE	FALSE	FALSE	FALSE	FALSE	FALSE	FALSE	FALSE	FALSE	FALSE	FALSE	FALSE	FALSE	FALSE	FALSE	FALSE	FALSE	FALSE
5e85e3989623d5469005a673	Topcon 50DX	35 (Topcon 50DX)	Redacted	Female	TRUE	FALSE	FALSE	FALSE	FALSE	FALSE	FALSE	FALSE	FALSE	FALSE	FALSE	FALSE	FALSE	FALSE	FALSE	FALSE	FALSE	FALSE
5e85e3989623d5469005a677	Topcon 50DX	35 (Topcon 50DX)	Redacted	Male	FALSE	FALSE	TRUE	TRUE	TRUE	TRUE	FALSE	FALSE	TRUE	FALSE	FALSE	TRUE	TRUE	TRUE	TRUE	FALSE	FALSE	TRUE
5e85e3989623d5469005a687	Topcon 50DX	35 (Topcon 50DX)	Redacted	Female	FALSE	TRUE	FALSE	FALSE	FALSE	FALSE	FALSE	TRUE	FALSE	FALSE	TRUE	FALSE	FALSE	FALSE	FALSE	FALSE	FALSE	FALSE
5e85e3989623d5469005a69f	Topcon 50DX	35 (Topcon 50DX)	Redacted	Female	FALSE	FALSE	FALSE	FALSE	FALSE	FALSE	FALSE	FALSE	FALSE	FALSE	FALSE	FALSE	FALSE	FALSE	FALSE	FALSE	FALSE	FALSE
5e85e3989623d5469005a6a2	Topcon 50DX	35 (Topcon 50DX)	Redacted	Male	TRUE	FALSE	FALSE	FALSE	FALSE	FALSE	FALSE	FALSE	FALSE	FALSE	FALSE	FALSE	FALSE	FALSE	FALSE	FALSE	FALSE	FALSE
5e85e3989623d5469005a6a4	Topcon 50DX	35 (Topcon 50DX)	Redacted	Female	FALSE	FALSE	FALSE	FALSE	FALSE	FALSE	TRUE	TRUE	FALSE	FALSE	FALSE	FALSE	FALSE	FALSE	FALSE	TRUE	FALSE	FALSE
5e85e3989623d5469005a6b0	Topcon 50DX	35 (Topcon 50DX)	Redacted	Male	FALSE	FALSE	TRUE	FALSE	TRUE	TRUE	FALSE	TRUE	FALSE	FALSE	FALSE	TRUE	FALSE	TRUE	TRUE	FALSE	FALSE	FALSE
5e85e3989623d5469005a6b6	Topcon 50DX	35 (Topcon 50DX)	Redacted	Male	FALSE	FALSE	FALSE	FALSE	FALSE	FALSE	TRUE	FALSE	FALSE	FALSE	FALSE	FALSE	FALSE	FALSE	FALSE	TRUE	FALSE	FALSE
5e85e3989623d5469005a6b8	Topcon 50DX	35 (Topcon 50DX)	Redacted	Female	FALSE	FALSE	FALSE	FALSE	FALSE	FALSE	TRUE	FALSE	FALSE	FALSE	FALSE	FALSE	FALSE	FALSE	FALSE	TRUE	FALSE	FALSE
5e85e3989623d5469005a6c5	Topcon 50DX	35 (Topcon 50DX)	Redacted	Female	FALSE	FALSE	TRUE	TRUE	TRUE	TRUE	FALSE	TRUE	FALSE	FALSE	TRUE	TRUE	TRUE	FALSE	TRUE	FALSE	TRUE	FALSE
5e85e3989623d5469005a6cd	Topcon 50DX	35 (Topcon 50DX)	Redacted	Female	FALSE	TRUE	TRUE	TRUE	TRUE	TRUE	FALSE	TRUE	FALSE	FALSE	FALSE	TRUE	TRUE	TRUE	TRUE	FALSE	FALSE	FALSE
5e85e3989623d5469005a6ed	Topcon 50DX	35 (Topcon 50DX)	Redacted	Male	FALSE	FALSE	TRUE	TRUE	TRUE	TRUE	FALSE	TRUE	FALSE	FALSE	FALSE	TRUE	TRUE	TRUE	TRUE	FALSE	FALSE	FALSE
5e85e3989623d5469005a6fc	Topcon 50DX	35 (Topcon 50DX)	Redacted	Male	FALSE	FALSE	TRUE	FALSE	TRUE	FALSE	FALSE	TRUE	FALSE	FALSE	FALSE	TRUE	FALSE	TRUE	TRUE	FALSE	TRUE	FALSE
5e85e3989623d5469005a704	Topcon 50DX	35 (Topcon 50DX)	Redacted	Male	FALSE	FALSE	FALSE	FALSE	FALSE	FALSE	TRUE	FALSE	FALSE	FALSE	FALSE	FALSE	FALSE	FALSE	FALSE	TRUE	FALSE	FALSE
5e85e3989623d5469005a708	Topcon 50DX	35 (Topcon 50DX)	Redacted	Male	FALSE	FALSE	FALSE	FALSE	FALSE	TRUE	FALSE	FALSE	FALSE	FALSE	FALSE	FALSE	FALSE	FALSE	FALSE	FALSE	FALSE	FALSE
5e85e3989623d5469005a713	Topcon 50DX	35 (Topcon 50DX)	Redacted	Female	TRUE	FALSE	FALSE	FALSE	FALSE	TRUE	FALSE	FALSE	FALSE	FALSE	FALSE	FALSE	FALSE	FALSE	FALSE	FALSE	FALSE	FALSE
5e85e3989623d5469005a715	Topcon 50DX	35 (Topcon 50DX)	Redacted	Female	FALSE	FALSE	FALSE	FALSE	FALSE	FALSE	TRUE	FALSE	FALSE	FALSE	FALSE	FALSE	FALSE	FALSE	FALSE	TRUE	FALSE	FALSE
5e85e3989623d5469005a717	Topcon 50DX	35 (Topcon 50DX)	Redacted	Male	FALSE	FALSE	TRUE	FALSE	FALSE	TRUE	TRUE	TRUE	FALSE	FALSE	TRUE	FALSE	FALSE	FALSE	TRUE	TRUE	FALSE	FALSE
5e85e3989623d5469005a71a	Topcon 50DX	35 (Topcon 50DX)	Redacted	Female	TRUE	FALSE	FALSE	FALSE	FALSE	FALSE	TRUE	FALSE	FALSE	FALSE	FALSE	FALSE	FALSE	FALSE	FALSE	TRUE	FALSE	FALSE
5e85e3989623d5469005a71c	Topcon 50DX	35 (Topcon 50DX)	Redacted	Male	FALSE	FALSE	FALSE	FALSE	FALSE	FALSE	FALSE	FALSE	FALSE	FALSE	FALSE	FALSE	FALSE	FALSE	FALSE	FALSE	FALSE	FALSE
5e85e3989623d5469005a724	Topcon 50DX	35 (Topcon 50DX)	Redacted	Male	FALSE	FALSE	TRUE	TRUE	TRUE	TRUE	FALSE	FALSE	FALSE	FALSE	FALSE	TRUE	TRUE	TRUE	TRUE	FALSE	FALSE	FALSE
5e85e3989623d5469005a72c	Topcon 50DX	35 (Topcon 50DX)	Redacted	Male	FALSE	FALSE	TRUE	FALSE	FALSE	TRUE	FALSE	TRUE	FALSE	FALSE	FALSE	FALSE	FALSE	FALSE	FALSE	FALSE	FALSE	FALSE
5e85e3989623d5469005a730	Topcon 50DX	35 (Topcon 50DX)	Redacted	Male	FALSE	FALSE	TRUE	FALSE	FALSE	TRUE	FALSE	FALSE	FALSE	FALSE	FALSE	TRUE	FALSE	FALSE	TRUE	FALSE	FALSE	FALSE
5e85e3989623d5469005a737	Topcon 50DX	35 (Topcon 50DX)	Redacted	Male	FALSE	TRUE	TRUE	FALSE	TRUE	FALSE	FALSE	TRUE	FALSE	FALSE	TRUE	TRUE	FALSE	TRUE	TRUE	FALSE	FALSE	FALSE
5e85e3989623d5469005a73a	Topcon 50DX	35 (Topcon 50DX)	Redacted	Male	FALSE	FALSE	TRUE	TRUE	TRUE	TRUE	FALSE	TRUE	FALSE	FALSE	TRUE	TRUE	FALSE	TRUE	TRUE	FALSE	TRUE	FALSE
5e85e3989623d5469005a753	Topcon 50DX	35 (Topcon 50DX)	Redacted	Female	FALSE	FALSE	FALSE	FALSE	FALSE	FALSE	FALSE	FALSE	FALSE	FALSE	FALSE	FALSE	FALSE	FALSE	FALSE	FALSE	FALSE	FALSE
5e85e3989623d5469005a755	Topcon 50DX	35 (Topcon 50DX)	Redacted	Female	TRUE	TRUE	FALSE	FALSE	FALSE	FALSE	FALSE	FALSE	FALSE	TRUE	FALSE	FALSE	FALSE	FALSE	FALSE	FALSE	FALSE	FALSE
5e85e3989623d5469005a75f	Topcon 50DX	35 (Topcon 50DX)	Redacted	Male	FALSE	FALSE	TRUE	TRUE	TRUE	TRUE	FALSE	TRUE	FALSE	FALSE	FALSE	TRUE	TRUE	TRUE	TRUE	FALSE	FALSE	FALSE
5e85e3989623d5469005a76a	Topcon 50DX	35 (Topcon 50DX)	Redacted	Male	FALSE	FALSE	FALSE	FALSE	FALSE	FALSE	FALSE	TRUE	FALSE	FALSE	FALSE	FALSE	FALSE	FALSE	FALSE	FALSE	FALSE	FALSE
5e85e3989623d5469005a76e	Topcon 50DX	35 (Topcon 50DX)	Redacted	Male	FALSE	FALSE	FALSE	FALSE	FALSE	FALSE	FALSE	TRUE	FALSE	FALSE	FALSE	TRUE	FALSE	TRUE	FALSE	FALSE	TRUE	FALSE
5e85e3989623d5469005a76f	Topcon 50DX	35 (Topcon 50DX)	Redacted	Male	FALSE	FALSE	FALSE	FALSE	FALSE	FALSE	TRUE	FALSE	FALSE	FALSE	FALSE	FALSE	FALSE	FALSE	FALSE	TRUE	FALSE	FALSE
5e85e3989623d5469005a786	Topcon 50DX	35 (Topcon 50DX)	Redacted	Female	FALSE	TRUE	FALSE	FALSE	FALSE	FALSE	FALSE	TRUE	FALSE	FALSE	FALSE	FALSE	FALSE	FALSE	FALSE	FALSE	FALSE	FALSE
5e85e3989623d5469005a78e	Topcon 50DX	35 (Topcon 50DX)	Redacted	Female	FALSE	FALSE	TRUE	TRUE	FALSE	TRUE	FALSE	FALSE	TRUE	FALSE	FALSE	TRUE	FALSE	FALSE	TRUE	FALSE	FALSE	TRUE
5e85e3989623d5469005a79b	Topcon 50DX	35 (Topcon 50DX)	Redacted	Female	FALSE	TRUE	TRUE	TRUE	TRUE	FALSE	FALSE	TRUE	FALSE	FALSE	TRUE	TRUE	TRUE	TRUE	FALSE	FALSE	FALSE	FALSE
5e85e3989623d5469005a79c	Topcon 50DX	35 (Topcon 50DX)	Redacted	Female	FALSE	FALSE	FALSE	FALSE	FALSE	FALSE	FALSE	TRUE	FALSE	FALSE	FALSE	FALSE	FALSE	FALSE	FALSE	FALSE	FALSE	FALSE
5e85e3989623d5469005a7b2	Topcon 50DX	35 (Topcon 50DX)	Redacted	Female	FALSE	TRUE	TRUE	TRUE	TRUE	TRUE	FALSE	TRUE	FALSE	FALSE	FALSE	TRUE	FALSE	FALSE	FALSE	FALSE	FALSE	FALSE
5e85e3989623d5469005a7b4	Topcon 50DX	35 (Topcon 50DX)	Redacted	Male	FALSE	FALSE	TRUE	FALSE	FALSE	FALSE	FALSE	FALSE	FALSE	FALSE	FALSE	FALSE	FALSE	FALSE	FALSE	FALSE	FALSE	FALSE
5e85e3989623d5469005a7b6	Topcon 50DX	35 (Topcon 50DX)	Redacted	Male	TRUE	FALSE	FALSE	FALSE	FALSE	FALSE	FALSE	FALSE	FALSE	TRUE	FALSE	FALSE	FALSE	FALSE	FALSE	FALSE	FALSE	FALSE
5e85e3989623d5469005a7c7	Topcon 50DX	35 (Topcon 50DX)	Redacted	Female	FALSE	FALSE	TRUE	TRUE	TRUE	FALSE	FALSE	TRUE	FALSE	FALSE	FALSE	TRUE	FALSE	TRUE	FALSE	FALSE	FALSE	FALSE
5e85e3989623d5469005a7ce	Topcon 50DX	35 (Topcon 50DX)	Redacted	Female	FALSE	FALSE	FALSE	FALSE	TRUE	FALSE	FALSE	FALSE	FALSE	FALSE	FALSE	FALSE	FALSE	TRUE	FALSE	FALSE	FALSE	FALSE
5e85e3989623d5469005a7cf	Topcon 50DX	35 (Topcon 50DX)	Redacted	Female	TRUE	FALSE	TRUE	FALSE	TRUE	TRUE	FALSE	FALSE	FALSE	FALSE	FALSE	TRUE	TRUE	TRUE	TRUE	FALSE	FALSE	FALSE
5e85e3989623d5469005a7d4	Topcon 50DX	35 (Topcon 50DX)	Redacted	Male	FALSE	FALSE	FALSE	FALSE	FALSE	FALSE	FALSE	FALSE	FALSE	FALSE	FALSE	FALSE	FALSE	FALSE	FALSE	FALSE	FALSE	FALSE
5e85e3989623d5469005a81f	Topcon 50DX	35 (Topcon 50DX)	Redacted	Male	FALSE	FALSE	TRUE	FALSE	TRUE	TRUE	FALSE	TRUE	FALSE	FALSE	FALSE	TRUE	FALSE	TRUE	TRUE	FALSE	TRUE	FALSE
5e85e3989623d5469005a821	Topcon 50DX	35 (Topcon 50DX)	Redacted	Female	FALSE	TRUE	TRUE	FALSE	FALSE	TRUE	FALSE	TRUE	FALSE	FALSE	FALSE	TRUE	FALSE	FALSE	TRUE	FALSE	FALSE	FALSE
5e85e3989623d5469005a82f	Topcon 50DX	35 (Topcon 50DX)	Redacted	Male	TRUE	FALSE	FALSE	FALSE	FALSE	FALSE	FALSE	FALSE	FALSE	FALSE	FALSE	FALSE	FALSE	FALSE	FALSE	FALSE	FALSE	FALSE
5e85e3989623d5469005a83d	Topcon 50DX	35 (Topcon 50DX)	Redacted	Male	FALSE	FALSE	FALSE	FALSE	FALSE	FALSE	FALSE	FALSE	FALSE	FALSE	FALSE	FALSE	FALSE	FALSE	FALSE	FALSE	FALSE	FALSE
5e85e3989623d5469005a846	Topcon 50DX	35 (Topcon 50DX)	Redacted	Male	FALSE	FALSE	FALSE	FALSE	FALSE	TRUE	TRUE	FALSE	TRUE	FALSE	FALSE	FALSE	FALSE	FALSE	TRUE	TRUE	FALSE	TRUE
5e85e3989623d5469005a86e	Topcon 50DX	35 (Topcon 50DX)	Redacted	Male	FALSE	FALSE	TRUE	TRUE	TRUE	TRUE	FALSE	FALSE	FALSE	FALSE	FALSE	TRUE	TRUE	TRUE	TRUE	FALSE	FALSE	FALSE
5e85e3989623d5469005a875	Topcon 50DX	35 (Topcon 50DX)	Redacted	Female	FALSE	FALSE	TRUE	TRUE	TRUE	TRUE	FALSE	FALSE	FALSE	FALSE	FALSE	TRUE	TRUE	TRUE	TRUE	FALSE	FALSE	FALSE
5e85e3989623d5469005a877	Topcon 50DX	35 (Topcon 50DX)	Redacted	Female	FALSE	TRUE	FALSE	FALSE	FALSE	FALSE	FALSE	TRUE	FALSE	FALSE	FALSE	FALSE	FALSE	FALSE	FALSE	FALSE	FALSE	FALSE
5e85e3989623d5469005a87b	Topcon 50DX	35 (Topcon 50DX)	Redacted	Male	FALSE	FALSE	FALSE	FALSE	FALSE	FALSE	FALSE	TRUE	FALSE	FALSE	FALSE	FALSE	FALSE	FALSE	FALSE	FALSE	FALSE	FALSE
5e85e3989623d5469005a886	Topcon 50DX	35 (Topcon 50DX)	Redacted	Male	FALSE	FALSE	TRUE	TRUE	TRUE	TRUE	FALSE	TRUE	FALSE	FALSE	FALSE	TRUE	TRUE	TRUE	TRUE	FALSE	FALSE	FALSE
5e85e3989623d5469005a88c	Topcon 50DX	35 (Topcon 50DX)	Redacted	Male	TRUE	FALSE	FALSE	FALSE	FALSE	FALSE	FALSE	FALSE	FALSE	TRUE	FALSE	FALSE	FALSE	FALSE	FALSE	FALSE	FALSE	FALSE
5e85e3989623d5469005a891	Topcon 50DX	35 (Topcon 50DX)	Redacted	Female	FALSE	FALSE	FALSE	FALSE	FALSE	FALSE	TRUE	FALSE	FALSE	FALSE	FALSE	FALSE	FALSE	FALSE	FALSE	TRUE	FALSE	FALSE
5e85e3989623d5469005a8a8	Topcon 50DX	35 (Topcon 50DX)	Redacted	Male	FALSE	TRUE	TRUE	TRUE	FALSE	TRUE	FALSE	FALSE	TRUE	FALSE	FALSE	TRUE	FALSE	FALSE	TRUE	FALSE	FALSE	TRUE
5e85e3989623d5469005a8c7	Topcon 50DX	35 (Topcon 50DX)	Redacted	Male	FALSE	FALSE	TRUE	TRUE	TRUE	TRUE	FALSE	FALSE	FALSE	FALSE	FALSE	TRUE	TRUE	TRUE	TRUE	FALSE	FALSE	FALSE
5e85e3989623d5469005a8c9	Topcon 50DX	35 (Topcon 50DX)	Redacted	Male	FALSE	FALSE	FALSE	FALSE	FALSE	FALSE	FALSE	TRUE	FALSE	FALSE	FALSE	FALSE	FALSE	FALSE	FALSE	FALSE	FALSE	FALSE
5e85e3989623d5469005a8cb	Topcon 50DX	35 (Topcon 50DX)	Redacted	Female	FALSE	FALSE	FALSE	FALSE	FALSE	FALSE	TRUE	FALSE	FALSE	FALSE	FALSE	FALSE	FALSE	FALSE	FALSE	TRUE	FALSE	FALSE
5e85e3989623d5469005a8cd	Topcon 50DX	35 (Topcon 50DX)	Redacted	Male	FALSE	FALSE	FALSE	TRUE	TRUE	TRUE	FALSE	TRUE	FALSE	FALSE	FALSE	FALSE	TRUE	TRUE	TRUE	FALSE	FALSE	FALSE
5e85e3989623d5469005a8d1	Topcon 50DX	35 (Topcon 50DX)	Redacted	Male	FALSE	TRUE	FALSE	FALSE	FALSE	FALSE	FALSE	TRUE	FALSE	FALSE	FALSE	FALSE	FALSE	FALSE	FALSE	FALSE	FALSE	FALSE
5e85e3989623d5469005a8d5	Topcon 50DX	35 (Topcon 50DX)	Redacted	Female	FALSE	FALSE	TRUE	TRUE	FALSE	TRUE	FALSE	FALSE	TRUE	FALSE	FALSE	TRUE	TRUE	FALSE	TRUE	FALSE	FALSE	TRUE
5e85e3989623d5469005a8db	Topcon 50DX	35 (Topcon 50DX)	Redacted	Male	FALSE	FALSE	FALSE	FALSE	FALSE	FALSE	FALSE	FALSE	FALSE	FALSE	FALSE	FALSE	FALSE	FALSE	FALSE	FALSE	FALSE	FALSE
5e85e3989623d5469005a8ed	Topcon 50DX	35 (Topcon 50DX)	Redacted	Female	FALSE	FALSE	FALSE	FALSE	FALSE	FALSE	TRUE	FALSE	FALSE	FALSE	FALSE	FALSE	FALSE	FALSE	FALSE	TRUE	FALSE	FALSE
5e85e3989623d5469005a901	Topcon 50DX	35 (Topcon 50DX)	Redacted	Male	TRUE	FALSE	FALSE	FALSE	FALSE	FALSE	TRUE	FALSE	FALSE	FALSE	FALSE	FALSE	FALSE	FALSE	FALSE	TRUE	FALSE	FALSE
5e85e3989623d5469005a919	Topcon 50DX	35 (Topcon 50DX)	Redacted	Male	FALSE	FALSE	FALSE	FALSE	FALSE	FALSE	FALSE	TRUE	FALSE	FALSE	FALSE	FALSE	FALSE	FALSE	FALSE	FALSE	TRUE	FALSE
5e85e3989623d5469005a91f	Topcon 50DX	35 (Topcon 50DX)	Redacted	Female	FALSE	FALSE	FALSE	FALSE	FALSE	FALSE	FALSE	TRUE	FALSE	FALSE	FALSE	FALSE	FALSE	FALSE	TRUE	FALSE	FALSE	FALSE
5e85e3989623d5469005a921	Topcon 50DX	35 (Topcon 50DX)	Redacted	Male	FALSE	FALSE	TRUE	TRUE	TRUE	TRUE	FALSE	FALSE	FALSE	FALSE	FALSE	TRUE	TRUE	TRUE	TRUE	FALSE	FALSE	FALSE
5e85e3989623d5469005a92f	Topcon 50DX	35 (Topcon 50DX)	Redacted	Male	TRUE	FALSE	FALSE	FALSE	FALSE	FALSE	FALSE	FALSE	FALSE	TRUE	FALSE	FALSE	FALSE	FALSE	FALSE	FALSE	FALSE	FALSE
5e85e3989623d5469005a936	Topcon 50DX	35 (Topcon 50DX)	Redacted	Male	TRUE	FALSE	TRUE	FALSE	TRUE	FALSE	FALSE	TRUE	FALSE	FALSE	FALSE	TRUE	FALSE	TRUE	FALSE	FALSE	TRUE	FALSE
5e85e3989623d5469005a945	Topcon 50DX	35 (Topcon 50DX)	Redacted	Male	FALSE	FALSE	FALSE	FALSE	FALSE	FALSE	FALSE	FALSE	FALSE	FALSE	FALSE	FALSE	FALSE	FALSE	FALSE	FALSE	FALSE	FALSE
5e85e3989623d5469005b39b	Topcon 50DX	35 (Topcon 50DX)	Redacted	Male	TRUE	FALSE	TRUE	FALSE	FALSE	FALSE	FALSE	FALSE	FALSE	FALSE	FALSE	FALSE	FALSE	FALSE	FALSE	FALSE	FALSE	FALSE
5e85e3989623d5469005a963	Topcon 50DX	35 (Topcon 50DX)	Redacted	Female	FALSE	FALSE	TRUE	FALSE	TRUE	FALSE	FALSE	TRUE	FALSE	FALSE	FALSE	FALSE	FALSE	TRUE	FALSE	FALSE	FALSE	FALSE
5e85e3989623d5469005a967	Topcon 50DX	35 (Topcon 50DX)	Redacted	Female	FALSE	FALSE	FALSE	FALSE	FALSE	FALSE	FALSE	TRUE	FALSE	FALSE	FALSE	FALSE	FALSE	FALSE	FALSE	FALSE	FALSE	FALSE
5e85e3989623d5469005a96a	Topcon 50DX	35 (Topcon 50DX)	Redacted	Male	FALSE	TRUE	FALSE	FALSE	FALSE	FALSE	FALSE	TRUE	FALSE	FALSE	FALSE	FALSE	FALSE	FALSE	FALSE	FALSE	FALSE	FALSE
5e85e3989623d5469005a972	Topcon 50DX	35 (Topcon 50DX)	Redacted	Female	FALSE	FALSE	FALSE	FALSE	FALSE	FALSE	FALSE	FALSE	FALSE	FALSE	FALSE	FALSE	FALSE	FALSE	FALSE	FALSE	FALSE	FALSE
5e85e3989623d5469005a97a	Topcon 50DX	35 (Topcon 50DX)	Redacted	Female	TRUE	FALSE	FALSE	FALSE	FALSE	TRUE	FALSE	FALSE	TRUE	TRUE	FALSE	FALSE	FALSE	FALSE	FALSE	FALSE	FALSE	TRUE
5e85e3989623d5469005a981	Topcon 50DX	35 (Topcon 50DX)	Redacted	Male	FALSE	FALSE	TRUE	FALSE	TRUE	TRUE	FALSE	FALSE	FALSE	FALSE	FALSE	TRUE	FALSE	TRUE	TRUE	FALSE	FALSE	FALSE
5e85e3989623d5469005a988	Topcon 50DX	35 (Topcon 50DX)	Redacted	Male	FALSE	FALSE	FALSE	FALSE	FALSE	FALSE	TRUE	FALSE	FALSE	FALSE	FALSE	FALSE	FALSE	FALSE	FALSE	TRUE	FALSE	FALSE
5e85e3989623d5469005a98f	Topcon 50DX	35 (Topcon 50DX)	Redacted	Male	FALSE	FALSE	TRUE	TRUE	TRUE	TRUE	FALSE	TRUE	TRUE	FALSE	FALSE	TRUE	FALSE	TRUE	TRUE	FALSE	TRUE	FALSE
5e85e3989623d5469005a995	Topcon 50DX	35 (Topcon 50DX)	Redacted	Male	FALSE	FALSE	TRUE	FALSE	FALSE	TRUE	FALSE	FALSE	TRUE	FALSE	FALSE	TRUE	FALSE	FALSE	TRUE	FALSE	FALSE	TRUE
5e85e3989623d5469005a99e	Topcon 50DX	35 (Topcon 50DX)	Redacted	Male	FALSE	FALSE	FALSE	FALSE	FALSE	FALSE	FALSE	FALSE	FALSE	FALSE	FALSE	FALSE	FALSE	FALSE	FALSE	FALSE	FALSE	FALSE
5e85e3989623d5469005a9a4	Topcon 50DX	35 (Topcon 50DX)	Redacted	Male	FALSE	TRUE	FALSE	FALSE	FALSE	FALSE	FALSE	FALSE	FALSE	FALSE	TRUE	FALSE	FALSE	FALSE	FALSE	FALSE	FALSE	FALSE
5e85e3989623d5469005a9ab	Topcon 50DX	35 (Topcon 50DX)	Redacted	Male	FALSE	FALSE	TRUE	TRUE	TRUE	TRUE	FALSE	FALSE	TRUE	FALSE	FALSE	TRUE	TRUE	TRUE	TRUE	FALSE	TRUE	FALSE
5e85e3989623d5469005a9ae	Topcon 50DX	35 (Topcon 50DX)	Redacted	Male	FALSE	FALSE	FALSE	FALSE	FALSE	FALSE	TRUE	FALSE	FALSE	FALSE	FALSE	FALSE	FALSE	FALSE	FALSE	TRUE	FALSE	FALSE
5e85e3989623d5469005a9bb	Topcon 50DX	35 (Topcon 50DX)	Redacted	Female	FALSE	FALSE	FALSE	FALSE	FALSE	FALSE	FALSE	FALSE	FALSE	FALSE	FALSE	FALSE	FALSE	FALSE	FALSE	FALSE	FALSE	FALSE
5e85e3989623d5469005a9c6	Topcon 50DX	35 (Topcon 50DX)	Redacted	Male	TRUE	FALSE	FALSE	FALSE	FALSE	FALSE	TRUE	FALSE	FALSE	TRUE	FALSE	FALSE	FALSE	FALSE	FALSE	TRUE	FALSE	FALSE
5e85e3989623d5469005a9d4	Topcon 50DX	35 (Topcon 50DX)	Redacted	Female	FALSE	FALSE	TRUE	FALSE	TRUE	TRUE	FALSE	FALSE	FALSE	FALSE	TRUE	FALSE	FALSE	TRUE	FALSE	FALSE	FALSE	FALSE
5e85e3989623d5469005a9da	Topcon 50DX	35 (Topcon 50DX)	Redacted	Male	FALSE	FALSE	FALSE	FALSE	FALSE	FALSE	TRUE	FALSE	FALSE	FALSE	FALSE	FALSE	FALSE	FALSE	FALSE	TRUE	FALSE	FALSE
5e85e3989623d5469005a9fa	Topcon 50DX	35 (Topcon 50DX)	Redacted	Female	FALSE	TRUE	FALSE	FALSE	FALSE	FALSE	FALSE	FALSE	FALSE	FALSE	FALSE	FALSE	FALSE	FALSE	FALSE	FALSE	FALSE	FALSE
5e85e3989623d5469005a9fd	Topcon 50DX	35 (Topcon 50DX)	Redacted	Male	FALSE	FALSE	FALSE	FALSE	FALSE	FALSE	FALSE	FALSE	FALSE	FALSE	FALSE	FALSE	FALSE	FALSE	FALSE	FALSE	FALSE	FALSE
5e85e3989623d5469005aa0a	Topcon 50DX	35 (Topcon 50DX)	Redacted	Female	FALSE	FALSE	TRUE	TRUE	FALSE	TRUE	FALSE	FALSE	TRUE	FALSE	FALSE	TRUE	TRUE	FALSE	TRUE	FALSE	FALSE	TRUE
5e85e3989623d5469005aa30	Topcon 50DX	35 (Topcon 50DX)	Redacted	Male	FALSE	TRUE	TRUE	TRUE	TRUE	TRUE	FALSE	FALSE	FALSE	FALSE	FALSE	TRUE	TRUE	TRUE	TRUE	FALSE	FALSE	FALSE
5e85e3989623d5469005aa43	Topcon 50DX	35 (Topcon 50DX)	Redacted	Male	FALSE	FALSE	TRUE	TRUE	FALSE	TRUE	FALSE	FALSE	TRUE	FALSE	FALSE	TRUE	TRUE	TRUE	TRUE	FALSE	FALSE	TRUE
5e85e3989623d5469005aa44	Topcon 50DX	35 (Topcon 50DX)	Redacted	Male	FALSE	TRUE	TRUE	FALSE	FALSE	FALSE	FALSE	TRUE	FALSE	FALSE	TRUE	FALSE	FALSE	FALSE	FALSE	FALSE	TRUE	FALSE
5e85e3989623d5469005aa61	Topcon 50DX	35 (Topcon 50DX)	Redacted	Male	FALSE	FALSE	FALSE	FALSE	FALSE	FALSE	TRUE	FALSE	FALSE	FALSE	FALSE	FALSE	FALSE	FALSE	FALSE	TRUE	FALSE	FALSE
5e85e3989623d5469005aa6a	Topcon 50DX	35 (Topcon 50DX)	Redacted	Male	FALSE	TRUE	FALSE	FALSE	FALSE	TRUE	FALSE	TRUE	FALSE	FALSE	TRUE	FALSE	FALSE	FALSE	FALSE	FALSE	TRUE	FALSE
5e85e3989623d5469005aa77	Topcon 50DX	35 (Topcon 50DX)	Redacted	Male	FALSE	TRUE	TRUE	FALSE	TRUE	FALSE	FALSE	FALSE	FALSE	FALSE	TRUE	TRUE	FALSE	TRUE	TRUE	FALSE	FALSE	FALSE
5e85e3989623d5469005aa87	Topcon 50DX	35 (Topcon 50DX)	Redacted	Male	FALSE	FALSE	TRUE	FALSE	TRUE	TRUE	FALSE	TRUE	FALSE	FALSE	FALSE	TRUE	FALSE	TRUE	TRUE	FALSE	FALSE	FALSE
5e85e3989623d5469005aa9b	Topcon 50DX	35 (Topcon 50DX)	Redacted	Male	FALSE	FALSE	TRUE	FALSE	FALSE	TRUE	FALSE	FALSE	FALSE	FALSE	FALSE	TRUE	FALSE	FALSE	TRUE	FALSE	FALSE	FALSE
5e85e3989623d5469005aaa2	Topcon 50DX	35 (Topcon 50DX)	Redacted	Female	FALSE	FALSE	TRUE	FALSE	TRUE	FALSE	FALSE	FALSE	FALSE	FALSE	FALSE	FALSE	FALSE	TRUE	FALSE	FALSE	FALSE	FALSE
5e85e3989623d5469005aaad	Topcon 50DX	35 (Topcon 50DX)	Redacted	Male	FALSE	FALSE	FALSE	FALSE	FALSE	FALSE	TRUE	FALSE	FALSE	FALSE	FALSE	FALSE	FALSE	FALSE	FALSE	TRUE	FALSE	FALSE
5e85e3989623d5469005aabb	Topcon 50DX	35 (Topcon 50DX)	Redacted	Male	FALSE	FALSE	FALSE	FALSE	FALSE	TRUE	FALSE	FALSE	FALSE	FALSE	FALSE	FALSE	FALSE	FALSE	FALSE	FALSE	FALSE	FALSE
5e85e3989623d5469005aad1	Topcon 50DX	35 (Topcon 50DX)	Redacted	Female	FALSE	FALSE	FALSE	FALSE	FALSE	FALSE	FALSE	FALSE	FALSE	FALSE	FALSE	FALSE	FALSE	FALSE	FALSE	FALSE	FALSE	FALSE
5e85e3989623d5469005aae1	Topcon 50DX	35 (Topcon 50DX)	Redacted	Female	FALSE	FALSE	FALSE	FALSE	FALSE	FALSE	TRUE	FALSE	FALSE	FALSE	FALSE	FALSE	FALSE	FALSE	FALSE	TRUE	FALSE	FALSE
5e85e3989623d5469005aae2	Topcon 50DX	35 (Topcon 50DX)	Redacted	Male	FALSE	FALSE	FALSE	FALSE	FALSE	FALSE	TRUE	FALSE	FALSE	FALSE	FALSE	FALSE	FALSE	FALSE	FALSE	TRUE	FALSE	FALSE
5e85e3989623d5469005aae5	Topcon 50DX	35 (Topcon 50DX)	Redacted	Female	FALSE	FALSE	FALSE	FALSE	FALSE	FALSE	TRUE	FALSE	FALSE	FALSE	FALSE	FALSE	FALSE	FALSE	FALSE	TRUE	FALSE	FALSE
5e85e3989623d5469005aaed	Topcon 50DX	35 (Topcon 50DX)	Redacted	Female	FALSE	TRUE	TRUE	FALSE	TRUE	FALSE	FALSE	FALSE	FALSE	FALSE	TRUE	FALSE	FALSE	TRUE	TRUE	FALSE	FALSE	FALSE
5e85e3989623d5469005aaf9	Topcon 50DX	35 (Topcon 50DX)	Redacted	Male	FALSE	FALSE	FALSE	FALSE	FALSE	FALSE	FALSE	FALSE	FALSE	FALSE	FALSE	FALSE	FALSE	FALSE	FALSE	FALSE	FALSE	FALSE
5e85e3989623d5469005aafd	Topcon 50DX	35 (Topcon 50DX)	Redacted	Male	FALSE	TRUE	FALSE	FALSE	FALSE	FALSE	FALSE	FALSE	FALSE	FALSE	FALSE	FALSE	FALSE	FALSE	FALSE	FALSE	FALSE	FALSE
5e85e3989623d5469005ab03	Topcon 50DX	35 (Topcon 50DX)	Redacted	Male	FALSE	FALSE	FALSE	FALSE	FALSE	FALSE	TRUE	FALSE	FALSE	FALSE	FALSE	FALSE	FALSE	FALSE	FALSE	TRUE	FALSE	FALSE
5e85e3989623d5469005ab06	Topcon 50DX	35 (Topcon 50DX)	Redacted	Female	FALSE	TRUE	FALSE	FALSE	FALSE	FALSE	FALSE	TRUE	FALSE	FALSE	TRUE	FALSE	FALSE	FALSE	FALSE	FALSE	TRUE	FALSE
5e85e3989623d5469005ab0b	Topcon 50DX	35 (Topcon 50DX)	Redacted	Male	TRUE	FALSE	FALSE	FALSE	FALSE	FALSE	FALSE	FALSE	FALSE	FALSE	FALSE	FALSE	FALSE	FALSE	FALSE	FALSE	FALSE	FALSE
5e85e3989623d5469005ab18	Topcon 50DX	35 (Topcon 50DX)	Redacted	Male	FALSE	FALSE	FALSE	FALSE	FALSE	FALSE	TRUE	FALSE	FALSE	FALSE	FALSE	FALSE	FALSE	FALSE	FALSE	TRUE	FALSE	FALSE
5e85e3989623d5469005ab21	Topcon 50DX	35 (Topcon 50DX)	Redacted	Female	FALSE	FALSE	FALSE	FALSE	FALSE	FALSE	TRUE	FALSE	FALSE	FALSE	FALSE	FALSE	FALSE	FALSE	FALSE	TRUE	FALSE	FALSE
5e85e3989623d5469005ab25	Topcon 50DX	35 (Topcon 50DX)	Redacted	Male	FALSE	FALSE	FALSE	FALSE	FALSE	FALSE	FALSE	FALSE	FALSE	FALSE	FALSE	FALSE	FALSE	FALSE	FALSE	FALSE	FALSE	FALSE
5e85e3989623d5469005ab26	Topcon 50DX	35 (Topcon 50DX)	Redacted	Male	FALSE	TRUE	FALSE	FALSE	FALSE	FALSE	FALSE	FALSE	FALSE	FALSE	FALSE	FALSE	FALSE	FALSE	FALSE	FALSE	FALSE	FALSE
5e85e3989623d5469005ab31	Topcon 50DX	35 (Topcon 50DX)	Redacted	Male	FALSE	FALSE	FALSE	FALSE	FALSE	FALSE	TRUE	FALSE	FALSE	FALSE	FALSE	FALSE	FALSE	FALSE	FALSE	TRUE	FALSE	FALSE
5e85e3989623d5469005ab35	Topcon 50DX	35 (Topcon 50DX)	Redacted	Male	FALSE	FALSE	TRUE	TRUE	FALSE	TRUE	FALSE	FALSE	TRUE	FALSE	FALSE	TRUE	FALSE	FALSE	FALSE	FALSE	TRUE	FALSE
5e85e3989623d5469005ab37	Topcon 50DX	35 (Topcon 50DX)	Redacted	Male	FALSE	FALSE	TRUE	FALSE	TRUE	FALSE	FALSE	TRUE	FALSE	FALSE	FALSE	TRUE	TRUE	TRUE	TRUE	FALSE	TRUE	FALSE
5e85e3989623d5469005ab41	Topcon 50DX	35 (Topcon 50DX)	Redacted	Male	FALSE	FALSE	TRUE	TRUE	TRUE	TRUE	FALSE	FALSE	FALSE	FALSE	FALSE	TRUE	TRUE	TRUE	TRUE	FALSE	FALSE	FALSE
5e85e3989623d5469005ab47	Topcon 50DX	35 (Topcon 50DX)	Redacted	Male	TRUE	FALSE	FALSE	FALSE	FALSE	FALSE	FALSE	FALSE	FALSE	TRUE	FALSE	FALSE	FALSE	FALSE	FALSE	FALSE	FALSE	FALSE
5e85e3989623d5469005ab4c	Topcon 50DX	35 (Topcon 50DX)	Redacted	Male	FALSE	FALSE	FALSE	FALSE	FALSE	FALSE	FALSE	FALSE	FALSE	FALSE	FALSE	FALSE	FALSE	FALSE	FALSE	FALSE	FALSE	FALSE
5e85e3989623d5469005ab4f	Topcon 50DX	35 (Topcon 50DX)	Redacted	Female	FALSE	FALSE	FALSE	FALSE	FALSE	FALSE	TRUE	FALSE	FALSE	FALSE	FALSE	FALSE	FALSE	FALSE	FALSE	TRUE	FALSE	FALSE
5e85e3989623d5469005ab57	Topcon 50DX	35 (Topcon 50DX)	Redacted	Female	FALSE	TRUE	TRUE	TRUE	TRUE	TRUE	FALSE	FALSE	FALSE	FALSE	FALSE	TRUE	FALSE	TRUE	TRUE	FALSE	TRUE	FALSE
5e85e3989623d5469005ab5d	Topcon 50DX	35 (Topcon 50DX)	Redacted	Male	FALSE	FALSE	FALSE	FALSE	FALSE	FALSE	FALSE	FALSE	FALSE	FALSE	FALSE	FALSE	FALSE	FALSE	FALSE	FALSE	FALSE	FALSE
5e85e3989623d5469005ab62	Topcon 50DX	35 (Topcon 50DX)	Redacted	Female	TRUE	FALSE	FALSE	FALSE	FALSE	FALSE	TRUE	FALSE	FALSE	TRUE	FALSE	FALSE	FALSE	FALSE	FALSE	TRUE	FALSE	FALSE
5e85e3989623d5469005ab69	Topcon 50DX	35 (Topcon 50DX)	Redacted	Female	FALSE	TRUE	FALSE	TRUE	FALSE	TRUE	FALSE	TRUE	FALSE	FALSE	TRUE	FALSE	TRUE	FALSE	FALSE	FALSE	TRUE	FALSE
5e85e3989623d5469005ab75	Topcon 50DX	35 (Topcon 50DX)	Redacted	Male	FALSE	FALSE	FALSE	FALSE	FALSE	FALSE	TRUE	FALSE	FALSE	FALSE	FALSE	FALSE	FALSE	FALSE	FALSE	TRUE	FALSE	FALSE
5e85e3989623d5469005ab78	Topcon 50DX	35 (Topcon 50DX)	Redacted	Male	TRUE	FALSE	FALSE	FALSE	FALSE	FALSE	FALSE	FALSE	FALSE	FALSE	FALSE	FALSE	FALSE	FALSE	FALSE	FALSE	FALSE	FALSE
5e85e3989623d5469005ab85	Topcon 50DX	35 (Topcon 50DX)	Redacted	Male	FALSE	FALSE	FALSE	FALSE	FALSE	FALSE	FALSE	FALSE	FALSE	FALSE	FALSE	FALSE	FALSE	FALSE	FALSE	FALSE	FALSE	FALSE
5e85e3989623d5469005ab8b	Topcon 50DX	35 (Topcon 50DX)	Redacted	Male	FALSE	FALSE	FALSE	FALSE	FALSE	FALSE	FALSE	FALSE	FALSE	FALSE	FALSE	FALSE	FALSE	FALSE	FALSE	FALSE	FALSE	FALSE
5e85e3989623d5469005ab8f	Topcon 50DX	35 (Topcon 50DX)	Redacted	Male	FALSE	FALSE	TRUE	TRUE	TRUE	TRUE	FALSE	FALSE	FALSE	FALSE	FALSE	TRUE	FALSE	FALSE	TRUE	FALSE	FALSE	FALSE
5e85e3989623d5469005ab91	Topcon 50DX	35 (Topcon 50DX)	Redacted	Male	FALSE	FALSE	FALSE	FALSE	FALSE	FALSE	TRUE	FALSE	FALSE	FALSE	FALSE	FALSE	FALSE	FALSE	FALSE	TRUE	FALSE	FALSE
5e85e3989623d5469005ab93	Topcon 50DX	35 (Topcon 50DX)	Redacted	Male	FALSE	FALSE	FALSE	FALSE	FALSE	FALSE	FALSE	FALSE	TRUE	FALSE	FALSE	FALSE	FALSE	FALSE	FALSE	FALSE	FALSE	TRUE
5e85e3989623d5469005aba0	Topcon 50DX	35 (Topcon 50DX)	Redacted	Female	FALSE	FALSE	FALSE	FALSE	FALSE	FALSE	TRUE	FALSE	FALSE	FALSE	FALSE	FALSE	FALSE	FALSE	FALSE	TRUE	FALSE	FALSE
5e85e3989623d5469005aba8	Topcon 50DX	35 (Topcon 50DX)	Redacted	Male	FALSE	FALSE	FALSE	FALSE	FALSE	FALSE	FALSE	FALSE	FALSE	FALSE	FALSE	FALSE	FALSE	FALSE	FALSE	FALSE	FALSE	FALSE
5e85e3989623d5469005abaa	Topcon 50DX	35 (Topcon 50DX)	Redacted	Male	FALSE	FALSE	FALSE	FALSE	FALSE	FALSE	FALSE	FALSE	FALSE	FALSE	FALSE	FALSE	FALSE	FALSE	FALSE	FALSE	FALSE	FALSE
5e85e3989623d5469005abaf	Topcon 50DX	35 (Topcon 50DX)	Redacted	Male	FALSE	FALSE	FALSE	FALSE	FALSE	FALSE	FALSE	FALSE	FALSE	FALSE	FALSE	FALSE	FALSE	FALSE	FALSE	FALSE	FALSE	FALSE
5e85e3989623d5469005abb4	Topcon 50DX	35 (Topcon 50DX)	Redacted	Male	FALSE	TRUE	FALSE	TRUE	FALSE	TRUE	TRUE	FALSE	FALSE	FALSE	FALSE	TRUE	TRUE	FALSE	TRUE	TRUE	FALSE	FALSE
5e85e3989623d5469005abbc	Topcon 50DX	35 (Topcon 50DX)	Redacted	Male	FALSE	FALSE	FALSE	FALSE	FALSE	FALSE	FALSE	FALSE	FALSE	FALSE	FALSE	FALSE	FALSE	FALSE	FALSE	FALSE	FALSE	FALSE
5e85e3989623d5469005abca	Topcon 50DX	35 (Topcon 50DX)	Redacted	Male	FALSE	FALSE	FALSE	FALSE	FALSE	FALSE	FALSE	FALSE	FALSE	FALSE	FALSE	FALSE	FALSE	FALSE	FALSE	FALSE	FALSE	FALSE
5e85e3989623d5469005abd3	Topcon 50DX	35 (Topcon 50DX)	Redacted	Female	FALSE	FALSE	TRUE	FALSE	TRUE	TRUE	FALSE	FALSE	TRUE	FALSE	FALSE	TRUE	FALSE	TRUE	FALSE	FALSE	FALSE	TRUE
5e85e3989623d5469005abed	Topcon 50DX	35 (Topcon 50DX)	Redacted	Male	TRUE	FALSE	FALSE	FALSE	FALSE	TRUE	FALSE	FALSE	FALSE	TRUE	FALSE	FALSE	FALSE	FALSE	FALSE	FALSE	FALSE	FALSE
5e85e3989623d5469005abf0	Topcon 50DX	35 (Topcon 50DX)	Redacted	Female	FALSE	FALSE	TRUE	TRUE	TRUE	FALSE	FALSE	FALSE	FALSE	FALSE	FALSE	TRUE	TRUE	TRUE	FALSE	FALSE	FALSE	FALSE
5e85e3989623d5469005abf1	Topcon 50DX	35 (Topcon 50DX)	Redacted	Male	FALSE	FALSE	TRUE	TRUE	TRUE	TRUE	FALSE	FALSE	FALSE	FALSE	FALSE	TRUE	TRUE	TRUE	TRUE	FALSE	FALSE	FALSE
5e85e3989623d5469005abf8	Topcon 50DX	35 (Topcon 50DX)	Redacted	Male	FALSE	TRUE	FALSE	FALSE	FALSE	FALSE	FALSE	FALSE	FALSE	FALSE	FALSE	FALSE	FALSE	FALSE	FALSE	FALSE	FALSE	FALSE
5e85e3989623d5469005ac00	Topcon 50DX	35 (Topcon 50DX)	Redacted	Female	FALSE	FALSE	FALSE	FALSE	FALSE	FALSE	FALSE	FALSE	FALSE	FALSE	FALSE	FALSE	FALSE	FALSE	FALSE	FALSE	FALSE	FALSE
5e85e3989623d5469005ac10	Topcon 50DX	35 (Topcon 50DX)	Redacted	Male	FALSE	FALSE	TRUE	TRUE	TRUE	TRUE	FALSE	FALSE	FALSE	FALSE	FALSE	TRUE	FALSE	TRUE	TRUE	FALSE	FALSE	FALSE
5e85e3989623d5469005ac18	Topcon 50DX	35 (Topcon 50DX)	Redacted	Male	FALSE	FALSE	TRUE	TRUE	FALSE	TRUE	FALSE	FALSE	TRUE	FALSE	FALSE	TRUE	TRUE	FALSE	TRUE	FALSE	FALSE	TRUE
5e85e3989623d5469005ac25	Topcon 50DX	35 (Topcon 50DX)	Redacted	Male	FALSE	FALSE	FALSE	FALSE	FALSE	FALSE	FALSE	FALSE	FALSE	FALSE	TRUE	FALSE	FALSE	FALSE	FALSE	FALSE	FALSE	FALSE
5e85e3989623d5469005ac34	Topcon 50DX	35 (Topcon 50DX)	Redacted	Male	TRUE	FALSE	FALSE	FALSE	FALSE	FALSE	FALSE	FALSE	FALSE	TRUE	FALSE	FALSE	FALSE	FALSE	FALSE	FALSE	FALSE	FALSE
5e85e3989623d5469005ac39	Topcon 50DX	35 (Topcon 50DX)	Redacted	Female	FALSE	FALSE	TRUE	TRUE	TRUE	FALSE	FALSE	FALSE	FALSE	FALSE	FALSE	TRUE	FALSE	TRUE	FALSE	FALSE	FALSE	FALSE
5e85e3989623d5469005ac43	Topcon 50DX	35 (Topcon 50DX)	Redacted	Female	FALSE	FALSE	FALSE	FALSE	FALSE	FALSE	TRUE	FALSE	FALSE	FALSE	FALSE	FALSE	FALSE	FALSE	FALSE	TRUE	FALSE	FALSE
5e85e3989623d5469005ac50	Topcon 50DX	35 (Topcon 50DX)	Redacted	Male	FALSE	FALSE	FALSE	FALSE	FALSE	FALSE	TRUE	FALSE	FALSE	FALSE	FALSE	FALSE	FALSE	FALSE	FALSE	TRUE	FALSE	FALSE
5e85e3989623d5469005ac65	Topcon 50DX	35 (Topcon 50DX)	Redacted	Male	TRUE	FALSE	FALSE	FALSE	FALSE	FALSE	FALSE	FALSE	FALSE	FALSE	FALSE	FALSE	FALSE	FALSE	FALSE	FALSE	FALSE	FALSE
5e85e3989623d5469005ac70	Topcon 50DX	35 (Topcon 50DX)	Redacted	Male	FALSE	FALSE	FALSE	FALSE	FALSE	FALSE	TRUE	FALSE	FALSE	FALSE	FALSE	FALSE	FALSE	FALSE	FALSE	TRUE	FALSE	FALSE
5e85e3989623d5469005ac85	Topcon 50DX	35 (Topcon 50DX)	Redacted	Male	FALSE	FALSE	TRUE	TRUE	TRUE	TRUE	FALSE	FALSE	FALSE	FALSE	FALSE	TRUE	TRUE	TRUE	TRUE	FALSE	FALSE	FALSE
5e85e3989623d5469005ac93	Topcon 50DX	35 (Topcon 50DX)	Redacted	Female	FALSE	FALSE	FALSE	FALSE	FALSE	FALSE	TRUE	FALSE	FALSE	FALSE	FALSE	FALSE	FALSE	FALSE	FALSE	TRUE	FALSE	FALSE
5e85e3989623d5469005ac97	Topcon 50DX	35 (Topcon 50DX)	Redacted	Male	FALSE	FALSE	FALSE	FALSE	FALSE	FALSE	TRUE	FALSE	FALSE	FALSE	FALSE	FALSE	FALSE	FALSE	FALSE	TRUE	FALSE	FALSE
5e85e3989623d5469005acb0	Topcon 50DX	35 (Topcon 50DX)	Redacted	Male	FALSE	FALSE	TRUE	TRUE	FALSE	TRUE	FALSE	FALSE	TRUE	FALSE	FALSE	FALSE	TRUE	FALSE	TRUE	FALSE	FALSE	TRUE
5e85e3989623d5469005acbb	Topcon 50DX	35 (Topcon 50DX)	Redacted	Female	TRUE	FALSE	FALSE	FALSE	FALSE	FALSE	FALSE	FALSE	FALSE	FALSE	FALSE	FALSE	FALSE	FALSE	FALSE	FALSE	FALSE	FALSE
5e85e3989623d5469005acc0	Topcon 50DX	35 (Topcon 50DX)	Redacted	Male	FALSE	FALSE	FALSE	FALSE	FALSE	FALSE	FALSE	FALSE	FALSE	FALSE	FALSE	FALSE	FALSE	FALSE	FALSE	FALSE	FALSE	FALSE
5e85e3989623d5469005acc1	Topcon 50DX	35 (Topcon 50DX)	Redacted	Male	FALSE	FALSE	TRUE	FALSE	TRUE	TRUE	FALSE	FALSE	TRUE	FALSE	FALSE	TRUE	FALSE	FALSE	TRUE	FALSE	TRUE	FALSE
5e85e3989623d5469005acc3	Topcon 50DX	35 (Topcon 50DX)	Redacted	Male	FALSE	TRUE	TRUE	FALSE	FALSE	TRUE	FALSE	FALSE	TRUE	FALSE	FALSE	FALSE	FALSE	FALSE	FALSE	FALSE	FALSE	TRUE
5e85e3989623d5469005acd5	Topcon 50DX	35 (Topcon 50DX)	Redacted	Female	FALSE	FALSE	FALSE	FALSE	FALSE	FALSE	TRUE	FALSE	FALSE	FALSE	FALSE	FALSE	FALSE	FALSE	FALSE	TRUE	FALSE	FALSE
5e85e3989623d5469005acd8	Topcon 50DX	35 (Topcon 50DX)	Redacted	Female	FALSE	FALSE	TRUE	TRUE	TRUE	FALSE	FALSE	FALSE	FALSE	FALSE	FALSE	TRUE	TRUE	TRUE	TRUE	FALSE	FALSE	FALSE
5e85e3989623d5469005ace9	Topcon 50DX	35 (Topcon 50DX)	Redacted	Male	FALSE	FALSE	FALSE	FALSE	FALSE	FALSE	TRUE	FALSE	FALSE	FALSE	FALSE	FALSE	FALSE	FALSE	FALSE	TRUE	FALSE	FALSE
5e85e3989623d5469005aced	Topcon 50DX	35 (Topcon 50DX)	Redacted	Female	TRUE	FALSE	FALSE	FALSE	FALSE	FALSE	FALSE	FALSE	FALSE	FALSE	FALSE	FALSE	FALSE	FALSE	FALSE	FALSE	FALSE	FALSE
5e85e3989623d5469005acfd	Topcon 50DX	35 (Topcon 50DX)	Redacted	Female	FALSE	FALSE	FALSE	FALSE	FALSE	FALSE	TRUE	FALSE	FALSE	FALSE	FALSE	FALSE	FALSE	FALSE	FALSE	TRUE	FALSE	FALSE
5e85e3989623d5469005acff	Topcon 50DX	35 (Topcon 50DX)	Redacted	Female	FALSE	FALSE	FALSE	FALSE	TRUE	FALSE	FALSE	FALSE	FALSE	FALSE	FALSE	FALSE	FALSE	TRUE	FALSE	FALSE	FALSE	FALSE
5e85e3989623d5469005ad0a	Topcon 50DX	35 (Topcon 50DX)	Redacted	Male	FALSE	FALSE	FALSE	FALSE	FALSE	FALSE	TRUE	FALSE	FALSE	FALSE	FALSE	FALSE	FALSE	FALSE	FALSE	TRUE	FALSE	FALSE
5e85e3989623d5469005ad10	Topcon 50DX	35 (Topcon 50DX)	Redacted	Female	FALSE	FALSE	FALSE	FALSE	FALSE	FALSE	FALSE	FALSE	FALSE	FALSE	FALSE	FALSE	FALSE	FALSE	FALSE	FALSE	FALSE	FALSE
5e85e3989623d5469005ad31	Topcon 50DX	35 (Topcon 50DX)	Redacted	Male	FALSE	FALSE	FALSE	FALSE	FALSE	FALSE	TRUE	FALSE	FALSE	FALSE	FALSE	FALSE	FALSE	FALSE	FALSE	TRUE	FALSE	FALSE
5e85e3989623d5469005ad45	Topcon 50DX	35 (Topcon 50DX)	Redacted	Male	FALSE	FALSE	FALSE	FALSE	FALSE	FALSE	FALSE	FALSE	FALSE	FALSE	FALSE	FALSE	FALSE	FALSE	FALSE	FALSE	FALSE	FALSE
5e85e3989623d5469005ad4a	Topcon 50DX	35 (Topcon 50DX)	Redacted	Male	FALSE	FALSE	TRUE	FALSE	FALSE	TRUE	FALSE	FALSE	FALSE	FALSE	FALSE	TRUE	FALSE	FALSE	TRUE	FALSE	FALSE	FALSE
5e85e3989623d5469005ad53	Topcon 50DX	35 (Topcon 50DX)	Redacted	Male	FALSE	FALSE	FALSE	FALSE	FALSE	FALSE	FALSE	FALSE	FALSE	FALSE	FALSE	FALSE	FALSE	FALSE	FALSE	FALSE	FALSE	FALSE
5e85e3989623d5469005ad5b	Topcon 50DX	35 (Topcon 50DX)	Redacted	Male	FALSE	FALSE	FALSE	FALSE	FALSE	FALSE	TRUE	FALSE	FALSE	FALSE	FALSE	FALSE	FALSE	FALSE	FALSE	TRUE	FALSE	FALSE
5e85e3989623d5469005ad5c	Topcon 50DX	35 (Topcon 50DX)	Redacted	Male	FALSE	TRUE	TRUE	FALSE	FALSE	TRUE	FALSE	FALSE	FALSE	FALSE	TRUE	FALSE	FALSE	FALSE	FALSE	FALSE	FALSE	FALSE
5e85e3989623d5469005ad6c	Topcon 50DX	35 (Topcon 50DX)	Redacted	Female	FALSE	FALSE	TRUE	FALSE	FALSE	TRUE	FALSE	FALSE	FALSE	FALSE	FALSE	FALSE	FALSE	FALSE	TRUE	FALSE	FALSE	FALSE
5e85e3989623d5469005ad7c	Topcon 50DX	35 (Topcon 50DX)	Redacted	Male	FALSE	FALSE	FALSE	FALSE	FALSE	FALSE	TRUE	FALSE	FALSE	FALSE	FALSE	FALSE	FALSE	FALSE	FALSE	TRUE	FALSE	FALSE
5e85e3989623d5469005ad87	Topcon 50DX	35 (Topcon 50DX)	Redacted	Male	FALSE	FALSE	TRUE	TRUE	TRUE	TRUE	FALSE	FALSE	FALSE	FALSE	FALSE	FALSE	TRUE	FALSE	TRUE	FALSE	FALSE	FALSE
5e85e3989623d5469005ad8e	Topcon 50DX	35 (Topcon 50DX)	Redacted	Male	FALSE	FALSE	FALSE	FALSE	FALSE	FALSE	TRUE	FALSE	FALSE	FALSE	FALSE	FALSE	FALSE	FALSE	FALSE	TRUE	FALSE	FALSE
5e85e3989623d5469005ad94	Topcon 50DX	35 (Topcon 50DX)	Redacted	Male	FALSE	TRUE	FALSE	FALSE	FALSE	FALSE	FALSE	FALSE	FALSE	FALSE	FALSE	FALSE	FALSE	FALSE	FALSE	FALSE	FALSE	FALSE
5e85e3989623d5469005ad9c	Topcon 50DX	35 (Topcon 50DX)	Redacted	Female	FALSE	FALSE	FALSE	FALSE	FALSE	FALSE	TRUE	FALSE	FALSE	FALSE	FALSE	FALSE	FALSE	FALSE	FALSE	TRUE	FALSE	FALSE
5e85e3989623d5469005ada3	Topcon 50DX	35 (Topcon 50DX)	Redacted	Male	FALSE	FALSE	TRUE	TRUE	FALSE	TRUE	FALSE	FALSE	TRUE	FALSE	FALSE	TRUE	TRUE	FALSE	TRUE	FALSE	FALSE	TRUE
5e85e3989623d5469005adaa	Topcon 50DX	35 (Topcon 50DX)	Redacted	Female	FALSE	FALSE	FALSE	FALSE	FALSE	FALSE	FALSE	FALSE	FALSE	FALSE	FALSE	FALSE	FALSE	FALSE	FALSE	FALSE	FALSE	FALSE
5e85e3989623d5469005adb2	Topcon 50DX	35 (Topcon 50DX)	Redacted	Male	FALSE	FALSE	TRUE	FALSE	FALSE	TRUE	FALSE	FALSE	FALSE	FALSE	FALSE	FALSE	FALSE	FALSE	TRUE	FALSE	FALSE	FALSE
5e85e3989623d5469005adc8	Topcon 50DX	35 (Topcon 50DX)	Redacted	Male	FALSE	TRUE	FALSE	FALSE	FALSE	FALSE	FALSE	TRUE	FALSE	FALSE	FALSE	FALSE	FALSE	FALSE	FALSE	FALSE	TRUE	FALSE
5e85e3989623d5469005adcb	Topcon 50DX	35 (Topcon 50DX)	Redacted	Male	TRUE	FALSE	FALSE	FALSE	FALSE	FALSE	FALSE	FALSE	FALSE	FALSE	FALSE	FALSE	FALSE	FALSE	FALSE	FALSE	FALSE	FALSE
5e85e3989623d5469005adcf	Topcon 50DX	35 (Topcon 50DX)	Redacted	Male	FALSE	FALSE	FALSE	FALSE	FALSE	FALSE	FALSE	TRUE	FALSE	FALSE	FALSE	FALSE	FALSE	FALSE	FALSE	FALSE	TRUE	FALSE
5e85e3989623d5469005addf	Topcon 50DX	35 (Topcon 50DX)	Redacted	Male	FALSE	FALSE	TRUE	TRUE	TRUE	TRUE	TRUE	TRUE	FALSE	FALSE	FALSE	TRUE	FALSE	TRUE	TRUE	TRUE	TRUE	FALSE
5e85e3989623d5469005ade1	Topcon 50DX	35 (Topcon 50DX)	Redacted	Female	TRUE	FALSE	FALSE	FALSE	FALSE	FALSE	FALSE	FALSE	FALSE	FALSE	FALSE	FALSE	FALSE	FALSE	FALSE	FALSE	FALSE	FALSE
5e85e3989623d5469005ade3	Topcon 50DX	35 (Topcon 50DX)	Redacted	Female	FALSE	FALSE	FALSE	FALSE	FALSE	FALSE	FALSE	FALSE	FALSE	FALSE	FALSE	FALSE	FALSE	FALSE	FALSE	FALSE	FALSE	FALSE
5e85e3989623d5469005ade8	Topcon 50DX	35 (Topcon 50DX)	Redacted	Female	FALSE	TRUE	TRUE	TRUE	TRUE	TRUE	FALSE	FALSE	FALSE	FALSE	TRUE	TRUE	TRUE	TRUE	TRUE	FALSE	FALSE	FALSE
5e85e3989623d5469005aded	Topcon 50DX	35 (Topcon 50DX)	Redacted	Male	FALSE	FALSE	FALSE	FALSE	FALSE	FALSE	TRUE	FALSE	FALSE	FALSE	FALSE	FALSE	FALSE	FALSE	FALSE	TRUE	FALSE	FALSE
5e85e3989623d5469005ae03	Topcon 50DX	35 (Topcon 50DX)	Redacted	Male	FALSE	FALSE	TRUE	TRUE	FALSE	TRUE	FALSE	FALSE	FALSE	FALSE	FALSE	TRUE	FALSE	FALSE	TRUE	FALSE	FALSE	FALSE
5e85e3989623d5469005ae07	Topcon 50DX	35 (Topcon 50DX)	Redacted	Male	FALSE	FALSE	FALSE	FALSE	FALSE	TRUE	FALSE	FALSE	FALSE	FALSE	FALSE	FALSE	FALSE	FALSE	FALSE	FALSE	FALSE	FALSE
5e85e3989623d5469005ae0d	Topcon 50DX	35 (Topcon 50DX)	Redacted	Female	FALSE	FALSE	FALSE	FALSE	FALSE	FALSE	TRUE	FALSE	FALSE	FALSE	FALSE	FALSE	FALSE	FALSE	FALSE	TRUE	FALSE	FALSE
5e85e3989623d5469005ae11	Topcon 50DX	35 (Topcon 50DX)	Redacted	Male	FALSE	FALSE	FALSE	FALSE	FALSE	FALSE	TRUE	FALSE	FALSE	FALSE	FALSE	FALSE	FALSE	FALSE	FALSE	TRUE	FALSE	FALSE
5e85e3989623d5469005ae14	Topcon 50DX	35 (Topcon 50DX)	Redacted	Male	FALSE	FALSE	TRUE	TRUE	TRUE	TRUE	FALSE	FALSE	FALSE	FALSE	FALSE	TRUE	TRUE	TRUE	TRUE	FALSE	FALSE	FALSE
5e85e3989623d5469005b97d	Topcon 50DX	35 (Topcon 50DX)	Redacted	Male	FALSE	TRUE	TRUE	TRUE	TRUE	FALSE	FALSE	TRUE	FALSE	FALSE	FALSE	FALSE	TRUE	FALSE	TRUE	FALSE	TRUE	FALSE
5e85e3989623d5469005ae1d	Topcon 50DX	35 (Topcon 50DX)	Redacted	Female	TRUE	FALSE	FALSE	FALSE	FALSE	FALSE	FALSE	FALSE	FALSE	FALSE	FALSE	FALSE	FALSE	FALSE	FALSE	FALSE	FALSE	FALSE
5e85e3989623d5469005ae2d	Topcon 50DX	35 (Topcon 50DX)	Redacted	Female	FALSE	FALSE	FALSE	FALSE	FALSE	FALSE	TRUE	FALSE	FALSE	FALSE	FALSE	FALSE	FALSE	FALSE	FALSE	TRUE	FALSE	FALSE
5e85e3989623d5469005ae35	Topcon 50DX	35 (Topcon 50DX)	Redacted	Male	FALSE	FALSE	TRUE	TRUE	FALSE	TRUE	FALSE	FALSE	TRUE	FALSE	FALSE	FALSE	TRUE	FALSE	TRUE	FALSE	FALSE	TRUE
5e85e3989623d5469005ae38	Topcon 50DX	35 (Topcon 50DX)	Redacted	Male	FALSE	FALSE	FALSE	FALSE	FALSE	FALSE	FALSE	FALSE	FALSE	FALSE	FALSE	FALSE	FALSE	FALSE	FALSE	FALSE	FALSE	FALSE
5e85e3989623d5469005ae3f	Topcon 50DX	35 (Topcon 50DX)	Redacted	Female	FALSE	TRUE	FALSE	FALSE	FALSE	FALSE	FALSE	FALSE	FALSE	FALSE	FALSE	FALSE	FALSE	FALSE	FALSE	FALSE	FALSE	FALSE
5e85e3989623d5469005ae4b	Topcon 50DX	35 (Topcon 50DX)	Redacted	Male	FALSE	FALSE	FALSE	FALSE	TRUE	FALSE	FALSE	FALSE	FALSE	FALSE	FALSE	FALSE	FALSE	TRUE	FALSE	FALSE	FALSE	FALSE
5e85e3989623d5469005ae52	Topcon 50DX	35 (Topcon 50DX)	Redacted	Female	FALSE	FALSE	FALSE	FALSE	FALSE	FALSE	FALSE	FALSE	FALSE	FALSE	FALSE	FALSE	FALSE	FALSE	FALSE	FALSE	FALSE	FALSE
5e85e3989623d5469005ae5e	Topcon 50DX	35 (Topcon 50DX)	Redacted	Male	TRUE	FALSE	FALSE	FALSE	FALSE	FALSE	FALSE	FALSE	FALSE	TRUE	FALSE	FALSE	FALSE	FALSE	FALSE	FALSE	FALSE	FALSE
5e85e3989623d5469005ae6c	Topcon 50DX	35 (Topcon 50DX)	Redacted	Female	FALSE	FALSE	FALSE	FALSE	FALSE	FALSE	TRUE	FALSE	FALSE	FALSE	FALSE	FALSE	FALSE	FALSE	FALSE	TRUE	FALSE	FALSE
5e85e3989623d5469005ae73	Topcon 50DX	35 (Topcon 50DX)	Redacted	Male	FALSE	FALSE	FALSE	FALSE	FALSE	FALSE	TRUE	FALSE	FALSE	FALSE	FALSE	FALSE	FALSE	FALSE	FALSE	TRUE	FALSE	FALSE
5e85e3989623d5469005ae76	Topcon 50DX	35 (Topcon 50DX)	Redacted	Male	FALSE	FALSE	FALSE	FALSE	FALSE	FALSE	TRUE	FALSE	FALSE	FALSE	FALSE	FALSE	FALSE	FALSE	FALSE	TRUE	FALSE	FALSE
5e85e3989623d5469005ae80	Topcon 50DX	35 (Topcon 50DX)	Redacted	Male	TRUE	FALSE	FALSE	FALSE	FALSE	TRUE	FALSE	FALSE	TRUE	FALSE	FALSE	FALSE	FALSE	FALSE	FALSE	FALSE	FALSE	TRUE
5e85e3989623d5469005ae82	Topcon 50DX	35 (Topcon 50DX)	Redacted	Female	FALSE	FALSE	FALSE	FALSE	FALSE	FALSE	TRUE	FALSE	FALSE	FALSE	FALSE	FALSE	FALSE	FALSE	FALSE	TRUE	FALSE	FALSE
5e85e3989623d5469005ae8a	Topcon 50DX	35 (Topcon 50DX)	Redacted	Male	TRUE	FALSE	FALSE	FALSE	FALSE	FALSE	FALSE	FALSE	FALSE	FALSE	FALSE	FALSE	FALSE	FALSE	FALSE	FALSE	FALSE	FALSE
5e85e3989623d5469005ae8d	Topcon 50DX	35 (Topcon 50DX)	Redacted	Male	FALSE	TRUE	TRUE	FALSE	TRUE	TRUE	FALSE	FALSE	FALSE	FALSE	TRUE	TRUE	FALSE	FALSE	TRUE	FALSE	FALSE	FALSE
5e85e3989623d5469005ae98	Topcon 50DX	35 (Topcon 50DX)	Redacted	Male	FALSE	FALSE	TRUE	FALSE	TRUE	TRUE	FALSE	FALSE	FALSE	FALSE	FALSE	TRUE	FALSE	TRUE	TRUE	FALSE	FALSE	FALSE
5e85e3989623d5469005aea9	Topcon 50DX	35 (Topcon 50DX)	Redacted	Male	TRUE	FALSE	FALSE	FALSE	FALSE	FALSE	FALSE	FALSE	FALSE	FALSE	FALSE	FALSE	FALSE	FALSE	FALSE	FALSE	FALSE	FALSE
5e85e3989623d5469005aeb7	Topcon 50DX	35 (Topcon 50DX)	Redacted	Male	FALSE	FALSE	FALSE	FALSE	FALSE	FALSE	FALSE	FALSE	FALSE	FALSE	FALSE	FALSE	FALSE	FALSE	FALSE	FALSE	FALSE	FALSE
5e85e3989623d5469005c24b	Topcon 50DX	35 (Topcon 50DX)	Redacted	Male	FALSE	FALSE	TRUE	TRUE	FALSE	TRUE	FALSE	FALSE	TRUE	FALSE	FALSE	FALSE	TRUE	FALSE	TRUE	FALSE	FALSE	TRUE
5e85e3989623d5469005aec9	Topcon 50DX	35 (Topcon 50DX)	Redacted	Female	FALSE	TRUE	FALSE	FALSE	FALSE	FALSE	FALSE	FALSE	FALSE	FALSE	FALSE	FALSE	FALSE	FALSE	FALSE	FALSE	FALSE	FALSE
5e85e3989623d5469005aed6	Topcon 50DX	35 (Topcon 50DX)	Redacted	Female	FALSE	FALSE	FALSE	FALSE	FALSE	FALSE	TRUE	FALSE	FALSE	FALSE	FALSE	FALSE	FALSE	FALSE	FALSE	TRUE	FALSE	FALSE
5e85e3989623d5469005aed8	Topcon 50DX	35 (Topcon 50DX)	Redacted	Female	FALSE	TRUE	TRUE	TRUE	TRUE	TRUE	FALSE	FALSE	FALSE	FALSE	FALSE	TRUE	TRUE	TRUE	TRUE	FALSE	FALSE	FALSE
5e85e3989623d5469005aef3	Topcon 50DX	35 (Topcon 50DX)	Redacted	Female	FALSE	TRUE	FALSE	FALSE	FALSE	FALSE	FALSE	FALSE	FALSE	FALSE	FALSE	FALSE	FALSE	FALSE	FALSE	FALSE	FALSE	FALSE
5e85e3989623d5469005af15	Topcon 50DX	35 (Topcon 50DX)	Redacted	Female	FALSE	TRUE	FALSE	FALSE	FALSE	FALSE	FALSE	FALSE	FALSE	FALSE	FALSE	FALSE	FALSE	FALSE	FALSE	FALSE	FALSE	FALSE
5e85e3989623d5469005af19	Topcon 50DX	35 (Topcon 50DX)	Redacted	Male	FALSE	FALSE	FALSE	FALSE	FALSE	FALSE	TRUE	FALSE	FALSE	FALSE	FALSE	FALSE	FALSE	FALSE	FALSE	TRUE	FALSE	FALSE
5e85e3989623d5469005af34	Topcon 50DX	35 (Topcon 50DX)	Redacted	Male	FALSE	FALSE	TRUE	FALSE	FALSE	TRUE	FALSE	FALSE	FALSE	FALSE	FALSE	TRUE	FALSE	FALSE	TRUE	FALSE	FALSE	FALSE
5e85e3989623d5469005af3d	Topcon 50DX	35 (Topcon 50DX)	Redacted	Female	TRUE	FALSE	TRUE	FALSE	FALSE	FALSE	FALSE	FALSE	FALSE	TRUE	FALSE	FALSE	FALSE	FALSE	FALSE	FALSE	FALSE	FALSE
5e85e3989623d5469005af41	Topcon 50DX	35 (Topcon 50DX)	Redacted	Female	TRUE	FALSE	FALSE	FALSE	FALSE	FALSE	FALSE	FALSE	FALSE	TRUE	FALSE	FALSE	FALSE	FALSE	FALSE	FALSE	FALSE	FALSE
5e85e3989623d5469005af48	Topcon 50DX	35 (Topcon 50DX)	Redacted	Male	FALSE	FALSE	FALSE	FALSE	FALSE	FALSE	FALSE	TRUE	FALSE	FALSE	FALSE	FALSE	FALSE	FALSE	FALSE	FALSE	TRUE	FALSE
5e85e3989623d5469005af4a	Topcon 50DX	35 (Topcon 50DX)	Redacted	Male	FALSE	FALSE	FALSE	FALSE	FALSE	FALSE	TRUE	FALSE	FALSE	FALSE	FALSE	FALSE	FALSE	FALSE	FALSE	TRUE	FALSE	FALSE
5e85e3989623d5469005af4c	Topcon 50DX	35 (Topcon 50DX)	Redacted	Female	FALSE	FALSE	FALSE	FALSE	FALSE	FALSE	FALSE	TRUE	FALSE	FALSE	FALSE	FALSE	FALSE	FALSE	FALSE	FALSE	TRUE	FALSE
5e85e3989623d5469005af4e	Topcon 50DX	35 (Topcon 50DX)	Redacted	Male	FALSE	FALSE	FALSE	FALSE	FALSE	FALSE	FALSE	FALSE	FALSE	FALSE	FALSE	FALSE	FALSE	FALSE	FALSE	FALSE	FALSE	FALSE
5e85e3989623d5469005af53	Topcon 50DX	35 (Topcon 50DX)	Redacted	Female	FALSE	TRUE	FALSE	FALSE	FALSE	FALSE	FALSE	TRUE	FALSE	FALSE	FALSE	FALSE	FALSE	FALSE	FALSE	FALSE	TRUE	FALSE
5e85e3989623d5469005c62e	Topcon 50DX	35 (Topcon 50DX)	Redacted	Female	FALSE	FALSE	TRUE	FALSE	FALSE	TRUE	FALSE	FALSE	FALSE	FALSE	FALSE	FALSE	FALSE	FALSE	FALSE	FALSE	FALSE	FALSE
5e85e3989623d5469005af70	Topcon 50DX	35 (Topcon 50DX)	Redacted	Male	FALSE	TRUE	FALSE	FALSE	FALSE	FALSE	FALSE	FALSE	FALSE	FALSE	FALSE	FALSE	FALSE	FALSE	FALSE	FALSE	FALSE	FALSE
5e85e3989623d5469005af74	Topcon 50DX	35 (Topcon 50DX)	Redacted	Male	FALSE	FALSE	TRUE	FALSE	TRUE	FALSE	FALSE	FALSE	FALSE	FALSE	FALSE	TRUE	FALSE	TRUE	FALSE	FALSE	FALSE	FALSE
5e85e3989623d5469005afaf	Topcon 50DX	35 (Topcon 50DX)	Redacted	Male	FALSE	FALSE	TRUE	TRUE	FALSE	TRUE	FALSE	FALSE	TRUE	FALSE	FALSE	TRUE	TRUE	FALSE	TRUE	FALSE	FALSE	TRUE
5e85e3989623d5469005afb1	Topcon 50DX	35 (Topcon 50DX)	Redacted	Male	FALSE	FALSE	FALSE	FALSE	FALSE	FALSE	TRUE	FALSE	FALSE	FALSE	FALSE	FALSE	FALSE	FALSE	FALSE	TRUE	FALSE	FALSE
5e85e3989623d5469005afb3	Topcon 50DX	35 (Topcon 50DX)	Redacted	Female	FALSE	FALSE	TRUE	TRUE	FALSE	TRUE	FALSE	FALSE	FALSE	FALSE	FALSE	FALSE	TRUE	FALSE	TRUE	FALSE	FALSE	FALSE
5e85e3989623d5469005afb7	Topcon 50DX	35 (Topcon 50DX)	Redacted	Male	TRUE	FALSE	FALSE	FALSE	FALSE	FALSE	TRUE	FALSE	FALSE	FALSE	FALSE	FALSE	FALSE	FALSE	FALSE	TRUE	FALSE	FALSE
5e85e3989623d5469005afbd	Topcon 50DX	35 (Topcon 50DX)	Redacted	Female	FALSE	TRUE	TRUE	FALSE	TRUE	TRUE	FALSE	FALSE	FALSE	FALSE	TRUE	FALSE	FALSE	TRUE	TRUE	FALSE	FALSE	FALSE
5e85e3989623d5469005afbf	Topcon 50DX	35 (Topcon 50DX)	Redacted	Male	FALSE	FALSE	FALSE	FALSE	FALSE	TRUE	TRUE	FALSE	FALSE	FALSE	FALSE	FALSE	FALSE	FALSE	FALSE	TRUE	FALSE	FALSE
5e85e3989623d5469005afc4	Topcon 50DX	35 (Topcon 50DX)	Redacted	Male	TRUE	FALSE	FALSE	FALSE	FALSE	FALSE	FALSE	FALSE	FALSE	FALSE	TRUE	FALSE	FALSE	FALSE	FALSE	FALSE	FALSE	FALSE
5e85e3989623d5469005afd2	Topcon 50DX	35 (Topcon 50DX)	Redacted	Female	FALSE	TRUE	TRUE	FALSE	TRUE	FALSE	FALSE	TRUE	FALSE	FALSE	TRUE	FALSE	FALSE	TRUE	FALSE	FALSE	TRUE	FALSE
5e85e3989623d5469005afd7	Topcon 50DX	35 (Topcon 50DX)	Redacted	Male	FALSE	TRUE	TRUE	FALSE	TRUE	TRUE	FALSE	TRUE	TRUE	FALSE	FALSE	FALSE	FALSE	TRUE	FALSE	FALSE	TRUE	FALSE
5e85e3989623d5469005afdb	Topcon 50DX	35 (Topcon 50DX)	Redacted	Male	FALSE	FALSE	FALSE	FALSE	FALSE	FALSE	FALSE	FALSE	FALSE	FALSE	FALSE	FALSE	FALSE	FALSE	FALSE	FALSE	FALSE	FALSE
5e85e3989623d5469005afe2	Topcon 50DX	35 (Topcon 50DX)	Redacted	Female	FALSE	FALSE	FALSE	FALSE	FALSE	TRUE	FALSE	FALSE	FALSE	FALSE	FALSE	FALSE	FALSE	FALSE	TRUE	FALSE	FALSE	FALSE
5e85e3989623d5469005aff3	Topcon 50DX	35 (Topcon 50DX)	Redacted	Male	FALSE	FALSE	FALSE	FALSE	FALSE	FALSE	FALSE	FALSE	FALSE	FALSE	FALSE	FALSE	FALSE	FALSE	FALSE	FALSE	FALSE	FALSE
5e85e3989623d5469005b006	Topcon 50DX	35 (Topcon 50DX)	Redacted	Male	FALSE	FALSE	FALSE	FALSE	TRUE	FALSE	FALSE	FALSE	FALSE	FALSE	FALSE	TRUE	FALSE	TRUE	FALSE	FALSE	FALSE	FALSE
5e85e3989623d5469005b01f	Topcon 50DX	35 (Topcon 50DX)	Redacted	Male	FALSE	FALSE	TRUE	FALSE	FALSE	TRUE	FALSE	FALSE	FALSE	FALSE	FALSE	FALSE	FALSE	FALSE	TRUE	FALSE	FALSE	FALSE
5e85e3989623d5469005b037	Topcon 50DX	35 (Topcon 50DX)	Redacted	Female	FALSE	FALSE	FALSE	FALSE	FALSE	FALSE	FALSE	FALSE	FALSE	FALSE	FALSE	FALSE	FALSE	FALSE	FALSE	FALSE	FALSE	FALSE
5e85e3989623d5469005b044	Topcon 50DX	35 (Topcon 50DX)	Redacted	Male	FALSE	FALSE	FALSE	FALSE	FALSE	FALSE	FALSE	FALSE	FALSE	FALSE	FALSE	FALSE	FALSE	FALSE	FALSE	FALSE	FALSE	FALSE
5e85e3989623d5469005b052	Topcon 50DX	35 (Topcon 50DX)	Redacted	Male	FALSE	FALSE	FALSE	FALSE	FALSE	FALSE	FALSE	FALSE	FALSE	FALSE	FALSE	FALSE	FALSE	FALSE	FALSE	FALSE	FALSE	FALSE
5e85e3989623d5469005b054	Topcon 50DX	35 (Topcon 50DX)	Redacted	Female	FALSE	FALSE	FALSE	FALSE	FALSE	FALSE	FALSE	FALSE	FALSE	FALSE	FALSE	FALSE	FALSE	FALSE	FALSE	FALSE	FALSE	FALSE
5e85e3989623d5469005b059	Topcon 50DX	35 (Topcon 50DX)	Redacted	Male	TRUE	FALSE	FALSE	FALSE	FALSE	FALSE	FALSE	FALSE	FALSE	TRUE	FALSE	FALSE	FALSE	FALSE	FALSE	FALSE	FALSE	FALSE
5e85e3989623d5469005b062	Topcon 50DX	35 (Topcon 50DX)	Redacted	Male	FALSE	FALSE	FALSE	FALSE	FALSE	FALSE	FALSE	FALSE	FALSE	FALSE	FALSE	FALSE	FALSE	FALSE	FALSE	FALSE	FALSE	FALSE
5e85e3989623d5469005b064	Topcon 50DX	35 (Topcon 50DX)	Redacted	Female	FALSE	FALSE	TRUE	FALSE	TRUE	FALSE	FALSE	TRUE	FALSE	FALSE	FALSE	FALSE	TRUE	FALSE	FALSE	FALSE	TRUE	FALSE
5e85e3989623d5469005b069	Topcon 50DX	35 (Topcon 50DX)	Redacted	Male	FALSE	FALSE	TRUE	FALSE	TRUE	TRUE	FALSE	FALSE	FALSE	FALSE	FALSE	TRUE	FALSE	TRUE	TRUE	FALSE	FALSE	FALSE
5e85e3989623d5469005b06b	Topcon 50DX	35 (Topcon 50DX)	Redacted	Male	FALSE	FALSE	TRUE	FALSE	TRUE	TRUE	FALSE	FALSE	FALSE	FALSE	FALSE	TRUE	FALSE	TRUE	TRUE	FALSE	FALSE	FALSE
5e85e3989623d5469005b070	Topcon 50DX	35 (Topcon 50DX)	Redacted	Male	FALSE	FALSE	TRUE	TRUE	FALSE	TRUE	FALSE	FALSE	TRUE	FALSE	FALSE	TRUE	FALSE	FALSE	TRUE	FALSE	FALSE	TRUE
5e85e3989623d5469005b074	Topcon 50DX	35 (Topcon 50DX)	Redacted	Male	FALSE	TRUE	TRUE	FALSE	TRUE	TRUE	FALSE	TRUE	FALSE	FALSE	TRUE	TRUE	FALSE	TRUE	TRUE	FALSE	TRUE	FALSE
5e85e3989623d5469005b07e	Topcon 50DX	35 (Topcon 50DX)	Redacted	Male	FALSE	FALSE	TRUE	TRUE	TRUE	TRUE	TRUE	FALSE	FALSE	FALSE	FALSE	TRUE	TRUE	FALSE	TRUE	TRUE	FALSE	FALSE
5e85e3989623d5469005b083	Topcon 50DX	35 (Topcon 50DX)	Redacted	Female	FALSE	FALSE	TRUE	TRUE	FALSE	TRUE	FALSE	FALSE	TRUE	FALSE	FALSE	TRUE	FALSE	FALSE	TRUE	FALSE	FALSE	TRUE
5e85e3989623d5469005b085	Topcon 50DX	35 (Topcon 50DX)	Redacted	Male	FALSE	FALSE	FALSE	FALSE	FALSE	FALSE	FALSE	FALSE	TRUE	FALSE	FALSE	FALSE	FALSE	FALSE	FALSE	FALSE	FALSE	TRUE
5e85e3989623d5469005b09d	Topcon 50DX	35 (Topcon 50DX)	Redacted	Female	FALSE	FALSE	TRUE	TRUE	FALSE	TRUE	FALSE	FALSE	FALSE	FALSE	FALSE	FALSE	TRUE	FALSE	TRUE	FALSE	FALSE	FALSE
5e85e3989623d5469005b0a2	Topcon 50DX	35 (Topcon 50DX)	Redacted	Male	TRUE	FALSE	FALSE	FALSE	FALSE	FALSE	FALSE	FALSE	FALSE	TRUE	FALSE	FALSE	FALSE	FALSE	FALSE	FALSE	FALSE	FALSE
5e85e3989623d5469005b0aa	Topcon 50DX	35 (Topcon 50DX)	Redacted	Male	FALSE	FALSE	TRUE	TRUE	TRUE	TRUE	FALSE	FALSE	FALSE	FALSE	FALSE	TRUE	TRUE	TRUE	TRUE	FALSE	FALSE	FALSE
5e85e3989623d5469005b0ad	Topcon 50DX	35 (Topcon 50DX)	Redacted	Male	FALSE	TRUE	TRUE	FALSE	FALSE	FALSE	FALSE	FALSE	FALSE	FALSE	TRUE	FALSE	FALSE	FALSE	FALSE	FALSE	FALSE	FALSE
5e85e3989623d5469005b0b1	Topcon 50DX	35 (Topcon 50DX)	Redacted	Male	FALSE	TRUE	TRUE	FALSE	FALSE	TRUE	FALSE	FALSE	FALSE	FALSE	TRUE	TRUE	FALSE	FALSE	FALSE	FALSE	FALSE	FALSE
5e85e3989623d5469005b0b6	Topcon 50DX	35 (Topcon 50DX)	Redacted	Male	FALSE	FALSE	TRUE	FALSE	TRUE	TRUE	FALSE	FALSE	FALSE	FALSE	FALSE	TRUE	FALSE	FALSE	FALSE	FALSE	FALSE	FALSE
5e85e3989623d5469005b0bc	Topcon 50DX	35 (Topcon 50DX)	Redacted	Female	TRUE	FALSE	TRUE	TRUE	FALSE	TRUE	FALSE	FALSE	FALSE	FALSE	FALSE	TRUE	TRUE	FALSE	TRUE	FALSE	FALSE	FALSE
5e85e3989623d5469005b0ce	Topcon 50DX	35 (Topcon 50DX)	Redacted	Female	FALSE	FALSE	FALSE	FALSE	FALSE	FALSE	TRUE	FALSE	FALSE	FALSE	FALSE	FALSE	FALSE	FALSE	FALSE	TRUE	FALSE	FALSE
5e85e3989623d5469005b0d5	Topcon 50DX	35 (Topcon 50DX)	Redacted	Male	FALSE	TRUE	FALSE	FALSE	FALSE	FALSE	FALSE	FALSE	FALSE	FALSE	FALSE	FALSE	FALSE	FALSE	FALSE	FALSE	FALSE	FALSE
5e85e3989623d5469005b0db	Topcon 50DX	35 (Topcon 50DX)	Redacted	Male	FALSE	FALSE	TRUE	FALSE	FALSE	TRUE	FALSE	FALSE	FALSE	FALSE	FALSE	TRUE	FALSE	FALSE	TRUE	FALSE	FALSE	FALSE
5e85e3989623d5469005b0dd	Topcon 50DX	35 (Topcon 50DX)	Redacted	Female	TRUE	FALSE	FALSE	FALSE	FALSE	FALSE	FALSE	FALSE	FALSE	FALSE	FALSE	FALSE	FALSE	FALSE	FALSE	FALSE	FALSE	FALSE
5e85e3989623d5469005b0e1	Topcon 50DX	35 (Topcon 50DX)	Redacted	Male	FALSE	TRUE	FALSE	FALSE	FALSE	FALSE	FALSE	FALSE	FALSE	FALSE	TRUE	FALSE	FALSE	FALSE	FALSE	FALSE	FALSE	FALSE
5e85e3989623d5469005b0e4	Topcon 50DX	35 (Topcon 50DX)	Redacted	Male	FALSE	FALSE	FALSE	TRUE	FALSE	TRUE	FALSE	FALSE	TRUE	FALSE	FALSE	FALSE	TRUE	FALSE	TRUE	FALSE	FALSE	TRUE
5e85e3989623d5469005b10c	Topcon 50DX	35 (Topcon 50DX)	Redacted	Female	FALSE	FALSE	FALSE	FALSE	FALSE	FALSE	TRUE	FALSE	FALSE	FALSE	FALSE	FALSE	FALSE	FALSE	FALSE	TRUE	FALSE	FALSE
5e85e3989623d5469005b11f	Topcon 50DX	35 (Topcon 50DX)	Redacted	Male	FALSE	TRUE	FALSE	FALSE	FALSE	FALSE	FALSE	FALSE	FALSE	FALSE	FALSE	FALSE	FALSE	FALSE	FALSE	FALSE	FALSE	FALSE
5e85e3989623d5469005b121	Topcon 50DX	35 (Topcon 50DX)	Redacted	Male	FALSE	FALSE	FALSE	FALSE	FALSE	FALSE	FALSE	FALSE	FALSE	FALSE	FALSE	FALSE	FALSE	FALSE	FALSE	FALSE	FALSE	FALSE
5e85e3989623d5469005b122	Topcon 50DX	35 (Topcon 50DX)	Redacted	Female	FALSE	TRUE	TRUE	FALSE	TRUE	TRUE	FALSE	TRUE	FALSE	FALSE	FALSE	TRUE	FALSE	FALSE	TRUE	FALSE	TRUE	FALSE
5e85e3989623d5469005b124	Topcon 50DX	35 (Topcon 50DX)	Redacted	Male	TRUE	FALSE	FALSE	FALSE	FALSE	FALSE	TRUE	FALSE	TRUE	FALSE	FALSE	FALSE	FALSE	FALSE	FALSE	TRUE	FALSE	TRUE
5e85e3989623d5469005b129	Topcon 50DX	35 (Topcon 50DX)	Redacted	Male	TRUE	FALSE	FALSE	FALSE	TRUE	FALSE	FALSE	FALSE	FALSE	TRUE	FALSE	FALSE	FALSE	FALSE	FALSE	FALSE	FALSE	FALSE
5e85e3989623d5469005b12c	Topcon 50DX	35 (Topcon 50DX)	Redacted	Male	FALSE	FALSE	FALSE	FALSE	FALSE	FALSE	TRUE	FALSE	FALSE	FALSE	FALSE	FALSE	FALSE	FALSE	FALSE	TRUE	FALSE	FALSE
5e85e3989623d5469005b132	Topcon 50DX	35 (Topcon 50DX)	Redacted	Male	FALSE	TRUE	FALSE	FALSE	FALSE	FALSE	FALSE	FALSE	FALSE	FALSE	FALSE	FALSE	FALSE	FALSE	FALSE	FALSE	FALSE	FALSE
5e85e3989623d5469005b141	Topcon 50DX	35 (Topcon 50DX)	Redacted	Male	FALSE	FALSE	TRUE	FALSE	TRUE	TRUE	FALSE	FALSE	FALSE	FALSE	FALSE	TRUE	FALSE	TRUE	TRUE	FALSE	FALSE	FALSE
5e85e3989623d5469005b144	Topcon 50DX	35 (Topcon 50DX)	Redacted	Male	FALSE	TRUE	TRUE	TRUE	TRUE	TRUE	FALSE	TRUE	FALSE	FALSE	TRUE	FALSE	TRUE	TRUE	TRUE	FALSE	TRUE	FALSE
5e85e3989623d5469005b146	Topcon 50DX	35 (Topcon 50DX)	Redacted	Female	FALSE	TRUE	FALSE	FALSE	FALSE	FALSE	FALSE	FALSE	FALSE	FALSE	FALSE	FALSE	FALSE	FALSE	FALSE	FALSE	FALSE	FALSE
5e85e3989623d5469005b14a	Topcon 50DX	35 (Topcon 50DX)	Redacted	Female	FALSE	FALSE	FALSE	FALSE	FALSE	FALSE	TRUE	FALSE	FALSE	FALSE	FALSE	FALSE	FALSE	FALSE	FALSE	TRUE	FALSE	FALSE
5e85e3989623d5469005b156	Topcon 50DX	35 (Topcon 50DX)	Redacted	Male	FALSE	FALSE	TRUE	TRUE	FALSE	TRUE	FALSE	FALSE	FALSE	FALSE	FALSE	TRUE	FALSE	FALSE	TRUE	FALSE	FALSE	FALSE
5e85e3989623d5469005b167	Topcon 50DX	35 (Topcon 50DX)	Redacted	Male	FALSE	FALSE	FALSE	FALSE	FALSE	FALSE	TRUE	FALSE	FALSE	FALSE	FALSE	FALSE	FALSE	FALSE	FALSE	TRUE	FALSE	FALSE
5e85e3989623d5469005b169	Topcon 50DX	35 (Topcon 50DX)	Redacted	Male	FALSE	TRUE	FALSE	FALSE	FALSE	FALSE	FALSE	FALSE	FALSE	FALSE	TRUE	FALSE	FALSE	FALSE	FALSE	FALSE	FALSE	FALSE
5e85e3989623d5469005b198	Topcon 50DX	35 (Topcon 50DX)	Redacted	Female	FALSE	FALSE	TRUE	FALSE	TRUE	FALSE	FALSE	TRUE	FALSE	FALSE	FALSE	FALSE	FALSE	TRUE	FALSE	FALSE	TRUE	FALSE
5e85e3989623d5469005b1b1	Topcon 50DX	35 (Topcon 50DX)	Redacted	Female	FALSE	FALSE	TRUE	TRUE	FALSE	TRUE	FALSE	FALSE	FALSE	FALSE	FALSE	TRUE	TRUE	FALSE	TRUE	FALSE	FALSE	FALSE
5e85e3989623d5469005b1b6	Topcon 50DX	35 (Topcon 50DX)	Redacted	Male	FALSE	FALSE	FALSE	FALSE	TRUE	FALSE	TRUE	FALSE	FALSE	FALSE	FALSE	FALSE	FALSE	TRUE	FALSE	TRUE	FALSE	FALSE
5e85e3989623d5469005b1c0	Topcon 50DX	35 (Topcon 50DX)	Redacted	Male	FALSE	TRUE	TRUE	TRUE	FALSE	TRUE	FALSE	TRUE	TRUE	FALSE	TRUE	TRUE	TRUE	TRUE	TRUE	FALSE	TRUE	FALSE
5e85e3989623d5469005b1c3	Topcon 50DX	35 (Topcon 50DX)	Redacted	Male	TRUE	FALSE	FALSE	FALSE	FALSE	FALSE	FALSE	FALSE	FALSE	FALSE	FALSE	FALSE	TRUE	TRUE	FALSE	FALSE	FALSE	FALSE
5e85e3989623d5469005b1cd	Topcon 50DX	35 (Topcon 50DX)	Redacted	Male	FALSE	FALSE	FALSE	FALSE	FALSE	FALSE	TRUE	FALSE	FALSE	FALSE	FALSE	FALSE	FALSE	FALSE	FALSE	TRUE	FALSE	FALSE
5e85e3989623d5469005b1d9	Topcon 50DX	35 (Topcon 50DX)	Redacted	Female	FALSE	FALSE	TRUE	TRUE	FALSE	TRUE	FALSE	FALSE	TRUE	FALSE	FALSE	TRUE	FALSE	FALSE	TRUE	FALSE	FALSE	TRUE
5e85e3989623d5469005b1e4	Topcon 50DX	35 (Topcon 50DX)	Redacted	Female	TRUE	FALSE	FALSE	FALSE	FALSE	FALSE	FALSE	FALSE	FALSE	FALSE	FALSE	FALSE	FALSE	FALSE	FALSE	FALSE	FALSE	FALSE
5e85e3989623d5469005b1e6	Topcon 50DX	35 (Topcon 50DX)	Redacted	Male	FALSE	TRUE	TRUE	FALSE	FALSE	TRUE	FALSE	FALSE	FALSE	FALSE	FALSE	TRUE	FALSE	FALSE	TRUE	FALSE	FALSE	FALSE
5e85e3989623d5469005b1fd	Topcon 50DX	35 (Topcon 50DX)	Redacted	Male	FALSE	FALSE	TRUE	TRUE	TRUE	TRUE	FALSE	FALSE	FALSE	FALSE	FALSE	TRUE	TRUE	TRUE	TRUE	FALSE	FALSE	FALSE
5e85e3989623d5469005b20e	Topcon 50DX	35 (Topcon 50DX)	Redacted	Male	FALSE	FALSE	FALSE	FALSE	FALSE	FALSE	FALSE	FALSE	FALSE	FALSE	FALSE	FALSE	FALSE	FALSE	FALSE	FALSE	FALSE	FALSE
5e85e3989623d5469005b20f	Topcon 50DX	35 (Topcon 50DX)	Redacted	Male	TRUE	TRUE	FALSE	FALSE	FALSE	FALSE	FALSE	FALSE	FALSE	TRUE	FALSE	FALSE	FALSE	FALSE	FALSE	FALSE	FALSE	FALSE
5e85e3989623d5469005b249	Topcon 50DX	35 (Topcon 50DX)	Redacted	Male	FALSE	FALSE	FALSE	FALSE	FALSE	FALSE	FALSE	FALSE	FALSE	FALSE	FALSE	FALSE	FALSE	FALSE	FALSE	FALSE	FALSE	FALSE
5e85e3989623d5469005b265	Topcon 50DX	35 (Topcon 50DX)	Redacted	Female	FALSE	FALSE	FALSE	FALSE	FALSE	FALSE	FALSE	FALSE	FALSE	FALSE	FALSE	FALSE	FALSE	FALSE	FALSE	FALSE	FALSE	FALSE
5e85e3989623d5469005b26c	Topcon 50DX	35 (Topcon 50DX)	Redacted	Female	FALSE	FALSE	TRUE	TRUE	FALSE	TRUE	FALSE	FALSE	FALSE	FALSE	FALSE	TRUE	TRUE	FALSE	TRUE	FALSE	FALSE	FALSE
5e85e3989623d5469005b26e	Topcon 50DX	35 (Topcon 50DX)	Redacted	Male	FALSE	FALSE	FALSE	FALSE	FALSE	FALSE	FALSE	FALSE	FALSE	FALSE	FALSE	FALSE	FALSE	FALSE	FALSE	FALSE	FALSE	FALSE
5e85e3989623d5469005b278	Topcon 50DX	35 (Topcon 50DX)	Redacted	Female	FALSE	FALSE	TRUE	FALSE	FALSE	TRUE	FALSE	FALSE	TRUE	FALSE	FALSE	TRUE	FALSE	FALSE	TRUE	FALSE	FALSE	TRUE
5e85e3989623d5469005b27b	Topcon 50DX	35 (Topcon 50DX)	Redacted	Male	FALSE	FALSE	FALSE	FALSE	TRUE	FALSE	FALSE	FALSE	FALSE	FALSE	FALSE	FALSE	FALSE	FALSE	FALSE	FALSE	FALSE	FALSE
5e85e3989623d5469005b284	Topcon 50DX	35 (Topcon 50DX)	Redacted	Male	FALSE	FALSE	TRUE	TRUE	TRUE	TRUE	FALSE	FALSE	FALSE	FALSE	FALSE	TRUE	TRUE	TRUE	TRUE	FALSE	FALSE	FALSE
5e85e3989623d5469005b28d	Topcon 50DX	35 (Topcon 50DX)	Redacted	Female	FALSE	FALSE	TRUE	TRUE	TRUE	TRUE	FALSE	TRUE	FALSE	FALSE	FALSE	TRUE	TRUE	TRUE	TRUE	FALSE	FALSE	FALSE
5e85e3989623d5469005b28f	Topcon 50DX	35 (Topcon 50DX)	Redacted	Female	FALSE	FALSE	TRUE	TRUE	TRUE	TRUE	FALSE	TRUE	FALSE	FALSE	FALSE	TRUE	FALSE	FALSE	TRUE	FALSE	FALSE	FALSE
5e85e3989623d5469005b2aa	Topcon 50DX	35 (Topcon 50DX)	Redacted	Male	FALSE	FALSE	FALSE	FALSE	FALSE	FALSE	FALSE	FALSE	FALSE	FALSE	FALSE	FALSE	FALSE	FALSE	FALSE	FALSE	FALSE	FALSE
5e85e3989623d5469005b2be	Topcon 50DX	35 (Topcon 50DX)	Redacted	Male	TRUE	FALSE	FALSE	FALSE	FALSE	FALSE	FALSE	FALSE	FALSE	FALSE	FALSE	FALSE	FALSE	FALSE	FALSE	FALSE	FALSE	FALSE
5e85e3989623d5469005b2cb	Topcon 50DX	35 (Topcon 50DX)	Redacted	Female	FALSE	FALSE	TRUE	TRUE	TRUE	TRUE	FALSE	FALSE	FALSE	FALSE	FALSE	TRUE	TRUE	TRUE	TRUE	FALSE	FALSE	FALSE
5e85e3989623d5469005b2cc	Topcon 50DX	35 (Topcon 50DX)	Redacted	Female	FALSE	TRUE	FALSE	FALSE	FALSE	FALSE	FALSE	TRUE	FALSE	FALSE	FALSE	FALSE	FALSE	FALSE	FALSE	FALSE	FALSE	FALSE
5e85e3989623d5469005b2cf	Topcon 50DX	35 (Topcon 50DX)	Redacted	Male	FALSE	TRUE	FALSE	FALSE	FALSE	FALSE	FALSE	TRUE	FALSE	FALSE	FALSE	FALSE	FALSE	FALSE	FALSE	FALSE	FALSE	FALSE
5e85e3989623d5469005b2d9	Topcon 50DX	35 (Topcon 50DX)	Redacted	Female	FALSE	FALSE	FALSE	FALSE	FALSE	FALSE	TRUE	FALSE	FALSE	FALSE	FALSE	FALSE	FALSE	FALSE	FALSE	TRUE	FALSE	FALSE
5e85e3989623d5469005b2e4	Topcon 50DX	35 (Topcon 50DX)	Redacted	Female	FALSE	TRUE	TRUE	FALSE	TRUE	FALSE	FALSE	TRUE	FALSE	FALSE	TRUE	FALSE	FALSE	TRUE	FALSE	FALSE	FALSE	FALSE
5e85e3989623d5469005b2fd	Topcon 50DX	35 (Topcon 50DX)	Redacted	Male	FALSE	TRUE	TRUE	FALSE	TRUE	FALSE	FALSE	TRUE	FALSE	FALSE	TRUE	FALSE	FALSE	TRUE	FALSE	FALSE	FALSE	FALSE
5e85e3989623d5469005b302	Topcon 50DX	35 (Topcon 50DX)	Redacted	Male	FALSE	FALSE	FALSE	FALSE	FALSE	FALSE	TRUE	FALSE	FALSE	FALSE	FALSE	FALSE	FALSE	FALSE	FALSE	TRUE	FALSE	FALSE
5e85e3989623d5469005b313	Topcon 50DX	35 (Topcon 50DX)	Redacted	Male	FALSE	FALSE	FALSE	TRUE	TRUE	FALSE	FALSE	FALSE	FALSE	FALSE	FALSE	FALSE	TRUE	FALSE	FALSE	FALSE	FALSE	FALSE
5e85e3989623d5469005b32c	Topcon 50DX	35 (Topcon 50DX)	Redacted	Female	FALSE	FALSE	FALSE	FALSE	FALSE	FALSE	FALSE	TRUE	FALSE	FALSE	FALSE	FALSE	FALSE	FALSE	FALSE	FALSE	TRUE	FALSE
5e85e3989623d5469005b333	Topcon 50DX	35 (Topcon 50DX)	Redacted	Male	FALSE	FALSE	TRUE	FALSE	TRUE	TRUE	FALSE	FALSE	FALSE	FALSE	FALSE	TRUE	FALSE	TRUE	TRUE	FALSE	FALSE	FALSE
5e85e3989623d5469005b357	Topcon 50DX	35 (Topcon 50DX)	Redacted	Male	FALSE	FALSE	TRUE	FALSE	TRUE	FALSE	FALSE	FALSE	FALSE	FALSE	FALSE	TRUE	FALSE	TRUE	FALSE	FALSE	FALSE	FALSE
5e85e3989623d5469005b359	Topcon 50DX	35 (Topcon 50DX)	Redacted	Male	TRUE	FALSE	FALSE	FALSE	FALSE	FALSE	FALSE	FALSE	FALSE	FALSE	FALSE	FALSE	FALSE	FALSE	FALSE	FALSE	FALSE	FALSE
5e85e3989623d5469005b361	Topcon 50DX	35 (Topcon 50DX)	Redacted	Female	FALSE	FALSE	FALSE	FALSE	FALSE	FALSE	TRUE	FALSE	FALSE	FALSE	FALSE	FALSE	FALSE	FALSE	FALSE	TRUE	FALSE	FALSE
5e85e3989623d5469005b367	Topcon 50DX	35 (Topcon 50DX)	Redacted	Male	FALSE	FALSE	TRUE	FALSE	TRUE	FALSE	FALSE	TRUE	FALSE	FALSE	FALSE	TRUE	FALSE	TRUE	FALSE	FALSE	FALSE	FALSE
5e85e3989623d5469005b368	Topcon 50DX	35 (Topcon 50DX)	Redacted	Male	FALSE	TRUE	FALSE	FALSE	FALSE	FALSE	FALSE	TRUE	FALSE	FALSE	FALSE	FALSE	FALSE	FALSE	FALSE	FALSE	FALSE	FALSE
5e85e3989623d5469005b36b	Topcon 50DX	35 (Topcon 50DX)	Redacted	Male	FALSE	FALSE	FALSE	FALSE	FALSE	TRUE	FALSE	FALSE	FALSE	FALSE	FALSE	FALSE	FALSE	FALSE	TRUE	FALSE	FALSE	FALSE
5e85e3989623d5469005b377	Topcon 50DX	35 (Topcon 50DX)	Redacted	Male	FALSE	FALSE	FALSE	TRUE	FALSE	TRUE	FALSE	FALSE	FALSE	FALSE	FALSE	FALSE	TRUE	TRUE	TRUE	FALSE	FALSE	FALSE
5e85e3989623d5469005b380	Topcon 50DX	35 (Topcon 50DX)	Redacted	Male	FALSE	FALSE	TRUE	TRUE	TRUE	TRUE	FALSE	TRUE	FALSE	FALSE	FALSE	TRUE	TRUE	TRUE	TRUE	FALSE	FALSE	FALSE
5e85e3989623d5469005b395	Topcon 50DX	35 (Topcon 50DX)	Redacted	Female	FALSE	FALSE	FALSE	FALSE	FALSE	FALSE	FALSE	TRUE	FALSE	FALSE	FALSE	FALSE	FALSE	FALSE	FALSE	FALSE	FALSE	FALSE
5e85e3989623d5469005b3a9	Topcon 50DX	35 (Topcon 50DX)	Redacted	Female	TRUE	FALSE	FALSE	FALSE	FALSE	FALSE	FALSE	FALSE	FALSE	FALSE	FALSE	FALSE	FALSE	FALSE	FALSE	FALSE	FALSE	FALSE
5e85e3989623d5469005b3ad	Topcon 50DX	35 (Topcon 50DX)	Redacted	Female	TRUE	FALSE	FALSE	FALSE	FALSE	FALSE	FALSE	FALSE	FALSE	FALSE	FALSE	FALSE	FALSE	FALSE	FALSE	FALSE	FALSE	FALSE
5e85e3989623d5469005b3af	Topcon 50DX	35 (Topcon 50DX)	Redacted	Male	FALSE	FALSE	FALSE	FALSE	FALSE	FALSE	FALSE	TRUE	FALSE	FALSE	FALSE	FALSE	FALSE	FALSE	FALSE	FALSE	FALSE	FALSE
5e85e3989623d5469005b3bd	Topcon 50DX	35 (Topcon 50DX)	Redacted	Female	FALSE	FALSE	TRUE	TRUE	TRUE	TRUE	FALSE	FALSE	TRUE	FALSE	FALSE	FALSE	TRUE	TRUE	TRUE	FALSE	FALSE	FALSE
5e85e3989623d5469005b3bf	Topcon 50DX	35 (Topcon 50DX)	Redacted	Male	FALSE	FALSE	TRUE	TRUE	TRUE	FALSE	FALSE	TRUE	FALSE	FALSE	FALSE	TRUE	FALSE	TRUE	FALSE	FALSE	FALSE	FALSE
5e85e3989623d5469005b3c4	Topcon 50DX	35 (Topcon 50DX)	Redacted	Female	FALSE	FALSE	FALSE	FALSE	FALSE	FALSE	TRUE	FALSE	FALSE	FALSE	FALSE	FALSE	FALSE	FALSE	FALSE	TRUE	FALSE	FALSE
5e85e3989623d5469005b3c7	Topcon 50DX	35 (Topcon 50DX)	Redacted	Female	TRUE	FALSE	FALSE	FALSE	FALSE	FALSE	FALSE	FALSE	TRUE	FALSE	FALSE	FALSE	FALSE	FALSE	FALSE	FALSE	FALSE	FALSE
5e85e3989623d5469005b3d8	Topcon 50DX	35 (Topcon 50DX)	Redacted	Male	FALSE	TRUE	FALSE	FALSE	FALSE	FALSE	FALSE	FALSE	FALSE	FALSE	FALSE	FALSE	FALSE	FALSE	FALSE	FALSE	FALSE	FALSE
5e85e3989623d5469005b3e3	Topcon 50DX	35 (Topcon 50DX)	Redacted	Male	FALSE	FALSE	TRUE	TRUE	FALSE	TRUE	FALSE	FALSE	TRUE	FALSE	FALSE	TRUE	TRUE	FALSE	TRUE	FALSE	FALSE	FALSE
5e85e3989623d5469005b3e6	Topcon 50DX	35 (Topcon 50DX)	Redacted	Male	FALSE	FALSE	TRUE	TRUE	TRUE	TRUE	FALSE	FALSE	TRUE	FALSE	FALSE	TRUE	TRUE	TRUE	TRUE	FALSE	FALSE	FALSE
5e85e3989623d5469005b3ed	Topcon 50DX	35 (Topcon 50DX)	Redacted	Male	FALSE	FALSE	FALSE	FALSE	FALSE	FALSE	FALSE	FALSE	FALSE	FALSE	FALSE	FALSE	FALSE	FALSE	FALSE	FALSE	FALSE	FALSE
5e85e3989623d5469005b3f0	Topcon 50DX	35 (Topcon 50DX)	Redacted	Female	FALSE	FALSE	FALSE	FALSE	FALSE	FALSE	FALSE	FALSE	FALSE	FALSE	FALSE	FALSE	FALSE	FALSE	FALSE	FALSE	FALSE	FALSE
5e85e3989623d5469005b3f1	Topcon 50DX	35 (Topcon 50DX)	Redacted	Male	FALSE	TRUE	FALSE	FALSE	FALSE	FALSE	FALSE	TRUE	FALSE	FALSE	FALSE	FALSE	FALSE	FALSE	FALSE	FALSE	FALSE	FALSE
5e85e3989623d5469005b3f4	Topcon 50DX	35 (Topcon 50DX)	Redacted	Male	TRUE	FALSE	FALSE	FALSE	FALSE	FALSE	FALSE	FALSE	TRUE	TRUE	FALSE	FALSE	FALSE	FALSE	FALSE	FALSE	FALSE	FALSE
5e85e3989623d5469005b3f8	Topcon 50DX	35 (Topcon 50DX)	Redacted	Female	FALSE	FALSE	FALSE	FALSE	FALSE	FALSE	FALSE	FALSE	FALSE	FALSE	FALSE	FALSE	FALSE	FALSE	FALSE	FALSE	FALSE	FALSE
5e85e3989623d5469005b40e	Topcon 50DX	35 (Topcon 50DX)	Redacted	Male	FALSE	FALSE	TRUE	TRUE	FALSE	TRUE	FALSE	FALSE	TRUE	FALSE	FALSE	TRUE	TRUE	FALSE	TRUE	FALSE	FALSE	FALSE
5e85e3989623d5469005b423	Topcon 50DX	35 (Topcon 50DX)	Redacted	Male	FALSE	TRUE	FALSE	TRUE	TRUE	TRUE	FALSE	FALSE	FALSE	FALSE	TRUE	FALSE	TRUE	FALSE	TRUE	FALSE	FALSE	FALSE
5e85e3989623d5469005b42c	Topcon 50DX	35 (Topcon 50DX)	Redacted	Male	FALSE	TRUE	FALSE	FALSE	FALSE	FALSE	FALSE	FALSE	FALSE	FALSE	FALSE	FALSE	FALSE	FALSE	FALSE	FALSE	FALSE	FALSE
5e85e3989623d5469005b43a	Topcon 50DX	35 (Topcon 50DX)	Redacted	Male	FALSE	FALSE	FALSE	FALSE	FALSE	FALSE	FALSE	FALSE	FALSE	FALSE	FALSE	FALSE	FALSE	FALSE	FALSE	FALSE	FALSE	FALSE
5e85e3989623d5469005b44c	Topcon 50DX	35 (Topcon 50DX)	Redacted	Male	FALSE	FALSE	TRUE	TRUE	TRUE	TRUE	FALSE	TRUE	FALSE	FALSE	FALSE	TRUE	TRUE	TRUE	TRUE	FALSE	TRUE	FALSE
5e85e3989623d5469005b450	Topcon 50DX	35 (Topcon 50DX)	Redacted	Male	FALSE	FALSE	FALSE	FALSE	FALSE	FALSE	FALSE	TRUE	FALSE	FALSE	FALSE	FALSE	FALSE	FALSE	FALSE	FALSE	FALSE	FALSE
5e85e3989623d5469005b453	Topcon 50DX	35 (Topcon 50DX)	Redacted	Male	FALSE	FALSE	FALSE	FALSE	FALSE	FALSE	FALSE	TRUE	FALSE	FALSE	FALSE	FALSE	FALSE	FALSE	FALSE	FALSE	FALSE	FALSE
5e85e3989623d5469005b467	Topcon 50DX	35 (Topcon 50DX)	Redacted	Male	FALSE	FALSE	FALSE	FALSE	FALSE	FALSE	FALSE	FALSE	FALSE	FALSE	FALSE	FALSE	FALSE	FALSE	FALSE	FALSE	FALSE	FALSE
5e85e3989623d5469005b471	Topcon 50DX	35 (Topcon 50DX)	Redacted	Male	FALSE	FALSE	TRUE	TRUE	TRUE	TRUE	FALSE	TRUE	TRUE	FALSE	FALSE	TRUE	FALSE	TRUE	TRUE	FALSE	TRUE	TRUE
5e85e3989623d5469005b47b	Topcon 50DX	35 (Topcon 50DX)	Redacted	Male	FALSE	FALSE	TRUE	FALSE	TRUE	FALSE	FALSE	TRUE	FALSE	FALSE	FALSE	FALSE	FALSE	TRUE	FALSE	FALSE	FALSE	FALSE
5e85e3989623d5469005b47d	Topcon 50DX	35 (Topcon 50DX)	Redacted	Male	FALSE	FALSE	FALSE	FALSE	FALSE	FALSE	TRUE	FALSE	FALSE	FALSE	FALSE	FALSE	FALSE	FALSE	FALSE	TRUE	FALSE	FALSE
5e85e3989623d5469005b486	Topcon 50DX	35 (Topcon 50DX)	Redacted	Male	TRUE	FALSE	FALSE	FALSE	FALSE	FALSE	FALSE	FALSE	FALSE	FALSE	FALSE	FALSE	FALSE	FALSE	FALSE	FALSE	FALSE	FALSE
5e85e3989623d5469005b498	Topcon 50DX	35 (Topcon 50DX)	Redacted	Female	FALSE	FALSE	TRUE	FALSE	TRUE	FALSE	FALSE	TRUE	FALSE	FALSE	FALSE	TRUE	FALSE	TRUE	FALSE	FALSE	FALSE	FALSE
5e85e3989623d5469005b4ae	Topcon 50DX	35 (Topcon 50DX)	Redacted	Female	FALSE	TRUE	FALSE	FALSE	FALSE	FALSE	FALSE	TRUE	FALSE	FALSE	FALSE	FALSE	FALSE	FALSE	FALSE	FALSE	FALSE	FALSE
5e85e3989623d5469005b4b1	Topcon 50DX	35 (Topcon 50DX)	Redacted	Male	FALSE	TRUE	FALSE	FALSE	FALSE	FALSE	FALSE	TRUE	FALSE	FALSE	FALSE	FALSE	FALSE	FALSE	FALSE	FALSE	FALSE	FALSE
5e85e3989623d5469005b4b9	Topcon 50DX	35 (Topcon 50DX)	Redacted	Female	FALSE	TRUE	FALSE	FALSE	FALSE	FALSE	FALSE	TRUE	FALSE	FALSE	TRUE	FALSE	FALSE	FALSE	FALSE	FALSE	FALSE	FALSE
5e85e3989623d5469005b4c6	Topcon 50DX	35 (Topcon 50DX)	Redacted	Male	FALSE	FALSE	TRUE	TRUE	TRUE	TRUE	FALSE	TRUE	FALSE	FALSE	FALSE	TRUE	TRUE	TRUE	TRUE	FALSE	FALSE	FALSE
5e85e3989623d5469005b4c8	Topcon 50DX	35 (Topcon 50DX)	Redacted	Female	FALSE	FALSE	FALSE	TRUE	FALSE	TRUE	FALSE	FALSE	TRUE	FALSE	FALSE	FALSE	TRUE	FALSE	TRUE	FALSE	FALSE	FALSE
5e85e3989623d5469005b4da	Topcon 50DX	35 (Topcon 50DX)	Redacted	Male	FALSE	FALSE	FALSE	FALSE	FALSE	FALSE	TRUE	FALSE	FALSE	FALSE	FALSE	FALSE	FALSE	FALSE	FALSE	TRUE	FALSE	FALSE
5e85e3989623d5469005b4e5	Topcon 50DX	35 (Topcon 50DX)	Redacted	Female	FALSE	FALSE	TRUE	TRUE	FALSE	TRUE	FALSE	TRUE	FALSE	FALSE	FALSE	TRUE	TRUE	FALSE	TRUE	FALSE	FALSE	FALSE
5e85e3989623d5469005b4e6	Topcon 50DX	35 (Topcon 50DX)	Redacted	Female	FALSE	FALSE	FALSE	FALSE	FALSE	FALSE	FALSE	TRUE	FALSE	FALSE	FALSE	FALSE	FALSE	FALSE	FALSE	FALSE	FALSE	FALSE
5e85e3989623d5469005b4e8	Topcon 50DX	35 (Topcon 50DX)	Redacted	Male	FALSE	TRUE	FALSE	FALSE	FALSE	FALSE	FALSE	TRUE	FALSE	FALSE	TRUE	FALSE	FALSE	FALSE	FALSE	FALSE	FALSE	FALSE
5e85e3989623d5469005b4f2	Topcon 50DX	35 (Topcon 50DX)	Redacted	Male	FALSE	FALSE	TRUE	TRUE	TRUE	TRUE	FALSE	FALSE	FALSE	FALSE	FALSE	TRUE	TRUE	TRUE	TRUE	FALSE	FALSE	FALSE
5e85e3989623d5469005b4f4	Topcon 50DX	35 (Topcon 50DX)	Redacted	Male	FALSE	TRUE	FALSE	FALSE	FALSE	FALSE	FALSE	FALSE	TRUE	FALSE	FALSE	FALSE	FALSE	FALSE	FALSE	FALSE	FALSE	FALSE
5e85e3989623d5469005b4f6	Topcon 50DX	35 (Topcon 50DX)	Redacted	Male	FALSE	FALSE	TRUE	TRUE	TRUE	TRUE	FALSE	TRUE	FALSE	FALSE	FALSE	TRUE	TRUE	TRUE	TRUE	FALSE	TRUE	FALSE
5e85e3989623d5469005b4fa	Topcon 50DX	35 (Topcon 50DX)	Redacted	Male	FALSE	FALSE	TRUE	TRUE	TRUE	TRUE	FALSE	TRUE	FALSE	FALSE	FALSE	TRUE	TRUE	TRUE	TRUE	FALSE	FALSE	FALSE
5e85e3989623d5469005b506	Topcon 50DX	35 (Topcon 50DX)	Redacted	Male	TRUE	FALSE	FALSE	FALSE	FALSE	FALSE	FALSE	FALSE	FALSE	FALSE	FALSE	FALSE	FALSE	FALSE	FALSE	FALSE	FALSE	FALSE
5e85e3989623d5469005b515	Topcon 50DX	35 (Topcon 50DX)	Redacted	Female	FALSE	FALSE	TRUE	FALSE	FALSE	TRUE	FALSE	TRUE	FALSE	FALSE	FALSE	TRUE	FALSE	TRUE	TRUE	FALSE	FALSE	FALSE
5e85e3989623d5469005b518	Topcon 50DX	35 (Topcon 50DX)	Redacted	Male	TRUE	FALSE	FALSE	FALSE	FALSE	FALSE	FALSE	FALSE	FALSE	TRUE	FALSE	FALSE	FALSE	FALSE	FALSE	FALSE	FALSE	FALSE
5e85e3989623d5469005b525	Topcon 50DX	35 (Topcon 50DX)	Redacted	Male	FALSE	FALSE	TRUE	TRUE	TRUE	TRUE	FALSE	TRUE	TRUE	FALSE	FALSE	TRUE	TRUE	TRUE	TRUE	FALSE	FALSE	FALSE
5e85e3989623d5469005b530	Topcon 50DX	35 (Topcon 50DX)	Redacted	Male	FALSE	FALSE	TRUE	TRUE	TRUE	TRUE	FALSE	FALSE	TRUE	FALSE	FALSE	TRUE	FALSE	TRUE	TRUE	FALSE	FALSE	TRUE
5e85e3989623d5469005b540	Topcon 50DX	35 (Topcon 50DX)	Redacted	Female	FALSE	FALSE	FALSE	FALSE	FALSE	FALSE	FALSE	FALSE	FALSE	FALSE	FALSE	FALSE	FALSE	FALSE	FALSE	FALSE	FALSE	FALSE
5e85e3989623d5469005b546	Topcon 50DX	35 (Topcon 50DX)	Redacted	Male	FALSE	FALSE	TRUE	TRUE	FALSE	TRUE	FALSE	TRUE	TRUE	FALSE	FALSE	TRUE	FALSE	FALSE	TRUE	FALSE	TRUE	FALSE
5e85e3989623d5469005b547	Topcon 50DX	35 (Topcon 50DX)	Redacted	Female	FALSE	FALSE	FALSE	FALSE	FALSE	FALSE	FALSE	FALSE	FALSE	FALSE	FALSE	FALSE	FALSE	FALSE	FALSE	FALSE	FALSE	FALSE
5e85e3989623d5469005b553	Topcon 50DX	35 (Topcon 50DX)	Redacted	Male	FALSE	TRUE	FALSE	FALSE	FALSE	FALSE	FALSE	TRUE	FALSE	FALSE	TRUE	FALSE	FALSE	FALSE	TRUE	FALSE	TRUE	FALSE
5e85e3989623d5469005b55e	Topcon 50DX	35 (Topcon 50DX)	Redacted	Male	FALSE	TRUE	FALSE	FALSE	FALSE	FALSE	FALSE	TRUE	FALSE	FALSE	FALSE	FALSE	FALSE	FALSE	FALSE	FALSE	FALSE	FALSE
5e85e3989623d5469005b56e	Topcon 50DX	35 (Topcon 50DX)	Redacted	Male	TRUE	FALSE	FALSE	FALSE	FALSE	FALSE	FALSE	FALSE	FALSE	TRUE	FALSE	FALSE	FALSE	FALSE	FALSE	FALSE	FALSE	FALSE
5e85e3989623d5469005b577	Topcon 50DX	35 (Topcon 50DX)	Redacted	Male	FALSE	FALSE	FALSE	FALSE	FALSE	FALSE	FALSE	TRUE	TRUE	FALSE	FALSE	FALSE	FALSE	FALSE	FALSE	FALSE	FALSE	FALSE
5e85e3989623d5469005b57a	Topcon 50DX	35 (Topcon 50DX)	Redacted	Male	FALSE	TRUE	FALSE	FALSE	FALSE	TRUE	FALSE	TRUE	FALSE	FALSE	FALSE	FALSE	FALSE	FALSE	TRUE	FALSE	FALSE	FALSE
5e85e3989623d5469005b585	Topcon 50DX	35 (Topcon 50DX)	Redacted	Male	FALSE	FALSE	TRUE	FALSE	TRUE	FALSE	FALSE	TRUE	FALSE	FALSE	FALSE	FALSE	FALSE	TRUE	FALSE	FALSE	FALSE	FALSE
5e85e3989623d5469005b594	Topcon 50DX	35 (Topcon 50DX)	Redacted	Male	FALSE	TRUE	FALSE	FALSE	FALSE	FALSE	FALSE	TRUE	FALSE	FALSE	FALSE	FALSE	FALSE	FALSE	FALSE	FALSE	FALSE	FALSE
5e85e3989623d5469005b597	Topcon 50DX	35 (Topcon 50DX)	Redacted	Male	FALSE	FALSE	FALSE	FALSE	FALSE	FALSE	TRUE	FALSE	FALSE	FALSE	FALSE	FALSE	FALSE	FALSE	FALSE	TRUE	FALSE	FALSE
5e85e3989623d5469005b59a	Topcon 50DX	35 (Topcon 50DX)	Redacted	Male	FALSE	FALSE	FALSE	FALSE	FALSE	FALSE	TRUE	FALSE	FALSE	FALSE	FALSE	FALSE	FALSE	FALSE	FALSE	TRUE	FALSE	FALSE
5e85e3989623d5469005b59c	Topcon 50DX	35 (Topcon 50DX)	Redacted	Male	FALSE	FALSE	FALSE	FALSE	TRUE	FALSE	FALSE	TRUE	FALSE	FALSE	FALSE	TRUE	TRUE	TRUE	FALSE	FALSE	TRUE	FALSE
5e85e3989623d5469005b5a0	Topcon 50DX	35 (Topcon 50DX)	Redacted	Female	FALSE	TRUE	TRUE	FALSE	FALSE	FALSE	FALSE	TRUE	FALSE	FALSE	FALSE	FALSE	TRUE	FALSE	TRUE	FALSE	TRUE	FALSE
5e85e3989623d5469005b5a2	Topcon 50DX	35 (Topcon 50DX)	Redacted	Female	FALSE	FALSE	TRUE	TRUE	TRUE	TRUE	FALSE	TRUE	FALSE	FALSE	FALSE	FALSE	TRUE	TRUE	TRUE	FALSE	FALSE	FALSE
5e85e3989623d5469005b5a7	Topcon 50DX	35 (Topcon 50DX)	Redacted	Male	FALSE	FALSE	TRUE	TRUE	TRUE	TRUE	FALSE	FALSE	FALSE	FALSE	FALSE	TRUE	TRUE	TRUE	TRUE	FALSE	FALSE	FALSE
5e85e3989623d5469005b5b4	Topcon 50DX	35 (Topcon 50DX)	Redacted	Male	TRUE	FALSE	FALSE	FALSE	FALSE	FALSE	FALSE	FALSE	FALSE	FALSE	FALSE	FALSE	FALSE	FALSE	FALSE	FALSE	FALSE	FALSE
5e85e3989623d5469005b5b8	Topcon 50DX	35 (Topcon 50DX)	Redacted	Male	FALSE	FALSE	TRUE	TRUE	FALSE	TRUE	FALSE	FALSE	TRUE	FALSE	FALSE	TRUE	TRUE	FALSE	TRUE	FALSE	FALSE	FALSE
5e85e3989623d5469005b5cc	Topcon 50DX	35 (Topcon 50DX)	Redacted	Male	FALSE	FALSE	FALSE	FALSE	FALSE	FALSE	TRUE	FALSE	FALSE	FALSE	FALSE	FALSE	FALSE	FALSE	FALSE	TRUE	FALSE	FALSE
5e85e3989623d5469005b5de	Topcon 50DX	35 (Topcon 50DX)	Redacted	Male	FALSE	TRUE	TRUE	TRUE	TRUE	TRUE	FALSE	TRUE	FALSE	FALSE	FALSE	TRUE	TRUE	TRUE	TRUE	FALSE	FALSE	FALSE
5e85e3989623d5469005b5e0	Topcon 50DX	35 (Topcon 50DX)	Redacted	Male	FALSE	FALSE	TRUE	TRUE	TRUE	TRUE	FALSE	TRUE	TRUE	FALSE	TRUE	TRUE	FALSE	TRUE	TRUE	FALSE	FALSE	FALSE
5e85e3989623d5469005b5eb	Topcon 50DX	35 (Topcon 50DX)	Redacted	Female	FALSE	FALSE	TRUE	FALSE	TRUE	TRUE	FALSE	FALSE	TRUE	FALSE	FALSE	TRUE	FALSE	TRUE	TRUE	FALSE	FALSE	FALSE
5e85e3989623d5469005b5f7	Topcon 50DX	35 (Topcon 50DX)	Redacted	Male	FALSE	FALSE	TRUE	TRUE	TRUE	TRUE	FALSE	TRUE	FALSE	FALSE	FALSE	TRUE	TRUE	TRUE	TRUE	FALSE	FALSE	FALSE
5e85e3989623d5469005b5fd	Topcon 50DX	35 (Topcon 50DX)	Redacted	Female	FALSE	FALSE	FALSE	FALSE	FALSE	FALSE	FALSE	FALSE	TRUE	FALSE	FALSE	FALSE	FALSE	FALSE	FALSE	FALSE	FALSE	TRUE
5e85e3989623d5469005b602	Topcon 50DX	35 (Topcon 50DX)	Redacted	Male	FALSE	FALSE	TRUE	FALSE	TRUE	TRUE	FALSE	TRUE	FALSE	FALSE	FALSE	TRUE	FALSE	TRUE	TRUE	FALSE	FALSE	FALSE
5e85e3989623d5469005b607	Topcon 50DX	35 (Topcon 50DX)	Redacted	Female	FALSE	TRUE	TRUE	TRUE	TRUE	TRUE	FALSE	TRUE	TRUE	FALSE	FALSE	TRUE	FALSE	TRUE	TRUE	FALSE	TRUE	FALSE
5e85e3989623d5469005b621	Topcon 50DX	35 (Topcon 50DX)	Redacted	Male	FALSE	FALSE	FALSE	TRUE	FALSE	TRUE	FALSE	FALSE	TRUE	FALSE	FALSE	TRUE	TRUE	FALSE	TRUE	FALSE	FALSE	FALSE
5e85e3989623d5469005b627	Topcon 50DX	35 (Topcon 50DX)	Redacted	Male	FALSE	TRUE	TRUE	TRUE	TRUE	TRUE	FALSE	TRUE	FALSE	FALSE	FALSE	TRUE	FALSE	TRUE	TRUE	FALSE	FALSE	FALSE
5e85e3989623d5469005b643	Topcon 50DX	35 (Topcon 50DX)	Redacted	Male	FALSE	FALSE	TRUE	FALSE	FALSE	FALSE	FALSE	TRUE	FALSE	FALSE	FALSE	FALSE	FALSE	FALSE	FALSE	FALSE	FALSE	FALSE
5e85e3989623d5469005b649	Topcon 50DX	35 (Topcon 50DX)	Redacted	Male	FALSE	FALSE	TRUE	FALSE	FALSE	TRUE	FALSE	FALSE	TRUE	FALSE	FALSE	TRUE	FALSE	FALSE	TRUE	FALSE	FALSE	FALSE
5e85e3989623d5469005b64d	Topcon 50DX	35 (Topcon 50DX)	Redacted	Male	FALSE	FALSE	TRUE	TRUE	FALSE	TRUE	FALSE	FALSE	TRUE	FALSE	FALSE	TRUE	TRUE	FALSE	TRUE	FALSE	FALSE	FALSE
5e85e3989623d5469005b650	Topcon 50DX	35 (Topcon 50DX)	Redacted	Male	FALSE	FALSE	FALSE	FALSE	FALSE	FALSE	FALSE	FALSE	FALSE	FALSE	FALSE	FALSE	FALSE	FALSE	FALSE	FALSE	FALSE	FALSE
5e85e3989623d5469005b654	Topcon 50DX	35 (Topcon 50DX)	Redacted	Male	TRUE	FALSE	FALSE	FALSE	FALSE	FALSE	FALSE	FALSE	TRUE	TRUE	FALSE	FALSE	FALSE	FALSE	FALSE	FALSE	FALSE	FALSE
5e85e3989623d5469005b656	Topcon 50DX	35 (Topcon 50DX)	Redacted	Female	FALSE	FALSE	FALSE	FALSE	FALSE	FALSE	TRUE	FALSE	FALSE	FALSE	FALSE	FALSE	FALSE	FALSE	FALSE	TRUE	FALSE	FALSE
5e85e3989623d5469005b65c	Topcon 50DX	35 (Topcon 50DX)	Redacted	Male	FALSE	TRUE	FALSE	FALSE	FALSE	FALSE	FALSE	TRUE	FALSE	FALSE	FALSE	FALSE	FALSE	FALSE	FALSE	FALSE	TRUE	FALSE
5e85e3989623d5469005b660	Topcon 50DX	35 (Topcon 50DX)	Redacted	Male	FALSE	TRUE	TRUE	FALSE	TRUE	FALSE	FALSE	TRUE	FALSE	FALSE	FALSE	TRUE	FALSE	TRUE	FALSE	FALSE	TRUE	FALSE
5e85e3989623d5469005b66c	Topcon 50DX	35 (Topcon 50DX)	Redacted	Female	FALSE	FALSE	FALSE	FALSE	FALSE	FALSE	FALSE	TRUE	TRUE	FALSE	FALSE	FALSE	FALSE	FALSE	FALSE	FALSE	TRUE	TRUE
5e85e3989623d5469005b66e	Topcon 50DX	35 (Topcon 50DX)	Redacted	Male	FALSE	TRUE	TRUE	TRUE	FALSE	TRUE	FALSE	TRUE	FALSE	FALSE	FALSE	TRUE	FALSE	FALSE	TRUE	FALSE	FALSE	FALSE
5e85e3989623d5469005b677	Topcon 50DX	35 (Topcon 50DX)	Redacted	Female	TRUE	FALSE	FALSE	FALSE	FALSE	FALSE	FALSE	FALSE	FALSE	TRUE	FALSE	FALSE	FALSE	FALSE	FALSE	FALSE	FALSE	FALSE
5e85e3989623d5469005b687	Topcon 50DX	35 (Topcon 50DX)	Redacted	Female	FALSE	FALSE	TRUE	TRUE	TRUE	TRUE	FALSE	TRUE	FALSE	FALSE	FALSE	TRUE	FALSE	TRUE	TRUE	FALSE	TRUE	FALSE
5e85e3989623d5469005b68f	Topcon 50DX	35 (Topcon 50DX)	Redacted	Male	FALSE	FALSE	FALSE	FALSE	FALSE	FALSE	TRUE	FALSE	FALSE	FALSE	FALSE	FALSE	FALSE	FALSE	FALSE	TRUE	FALSE	FALSE
5e85e3989623d5469005b69f	Topcon 50DX	35 (Topcon 50DX)	Redacted	Female	FALSE	FALSE	TRUE	TRUE	FALSE	TRUE	FALSE	TRUE	FALSE	FALSE	FALSE	TRUE	TRUE	FALSE	TRUE	FALSE	FALSE	FALSE
5e85e3989623d5469005b6b0	Topcon 50DX	35 (Topcon 50DX)	Redacted	Female	FALSE	FALSE	FALSE	FALSE	FALSE	FALSE	FALSE	FALSE	FALSE	FALSE	FALSE	FALSE	FALSE	FALSE	FALSE	FALSE	FALSE	FALSE
5e85e3989623d5469005b6c0	Topcon 50DX	35 (Topcon 50DX)	Redacted	Male	FALSE	FALSE	FALSE	FALSE	FALSE	FALSE	FALSE	FALSE	FALSE	FALSE	FALSE	FALSE	FALSE	FALSE	FALSE	FALSE	FALSE	FALSE
5e85e3989623d5469005b6e0	Topcon 50DX	35 (Topcon 50DX)	Redacted	Male	FALSE	FALSE	TRUE	TRUE	TRUE	TRUE	FALSE	FALSE	FALSE	FALSE	FALSE	TRUE	TRUE	TRUE	TRUE	FALSE	FALSE	FALSE
5e85e3989623d5469005b6ec	Topcon 50DX	35 (Topcon 50DX)	Redacted	Female	FALSE	TRUE	TRUE	FALSE	FALSE	FALSE	FALSE	FALSE	TRUE	FALSE	FALSE	TRUE	FALSE	FALSE	FALSE	FALSE	FALSE	FALSE
5e85e3989623d5469005b6f1	Topcon 50DX	35 (Topcon 50DX)	Redacted	Male	FALSE	TRUE	FALSE	FALSE	FALSE	FALSE	FALSE	TRUE	FALSE	FALSE	FALSE	FALSE	FALSE	FALSE	FALSE	FALSE	FALSE	FALSE
5e85e3989623d5469005b6f3	Topcon 50DX	35 (Topcon 50DX)	Redacted	Male	FALSE	FALSE	TRUE	FALSE	TRUE	FALSE	FALSE	TRUE	FALSE	FALSE	FALSE	TRUE	FALSE	TRUE	FALSE	FALSE	TRUE	FALSE
5e85e3989623d5469005b6f7	Topcon 50DX	35 (Topcon 50DX)	Redacted	Female	FALSE	TRUE	FALSE	FALSE	FALSE	FALSE	FALSE	FALSE	FALSE	FALSE	FALSE	FALSE	FALSE	FALSE	FALSE	FALSE	FALSE	FALSE
5e85e3989623d5469005b6fe	Topcon 50DX	35 (Topcon 50DX)	Redacted	Male	FALSE	FALSE	FALSE	FALSE	FALSE	FALSE	FALSE	TRUE	FALSE	FALSE	FALSE	FALSE	FALSE	FALSE	FALSE	FALSE	FALSE	FALSE
5e85e3989623d5469005b704	Topcon 50DX	35 (Topcon 50DX)	Redacted	Male	FALSE	FALSE	TRUE	FALSE	FALSE	TRUE	FALSE	FALSE	TRUE	FALSE	FALSE	TRUE	FALSE	FALSE	TRUE	FALSE	FALSE	TRUE
5e85e3989623d5469005b707	Topcon 50DX	35 (Topcon 50DX)	Redacted	Male	FALSE	FALSE	TRUE	TRUE	TRUE	TRUE	FALSE	TRUE	FALSE	FALSE	TRUE	TRUE	FALSE	TRUE	TRUE	FALSE	TRUE	FALSE
5e85e3989623d5469005b729	Topcon 50DX	35 (Topcon 50DX)	Redacted	Male	FALSE	TRUE	FALSE	FALSE	FALSE	FALSE	FALSE	TRUE	FALSE	FALSE	FALSE	FALSE	FALSE	FALSE	FALSE	FALSE	FALSE	FALSE
5e85e3989623d5469005b72a	Topcon 50DX	35 (Topcon 50DX)	Redacted	Male	FALSE	FALSE	FALSE	FALSE	FALSE	FALSE	TRUE	FALSE	FALSE	FALSE	FALSE	FALSE	FALSE	FALSE	FALSE	TRUE	FALSE	FALSE
5e85e3989623d5469005b733	Topcon 50DX	35 (Topcon 50DX)	Redacted	Male	FALSE	FALSE	TRUE	TRUE	TRUE	TRUE	FALSE	FALSE	FALSE	FALSE	FALSE	TRUE	TRUE	TRUE	TRUE	FALSE	FALSE	FALSE
5e85e3989623d5469005b735	Topcon 50DX	35 (Topcon 50DX)	Redacted	Male	FALSE	FALSE	FALSE	FALSE	FALSE	FALSE	FALSE	FALSE	FALSE	FALSE	FALSE	FALSE	FALSE	FALSE	FALSE	FALSE	FALSE	FALSE
5e85e3989623d5469005b74b	Topcon 50DX	35 (Topcon 50DX)	Redacted	Female	FALSE	FALSE	FALSE	FALSE	FALSE	FALSE	FALSE	TRUE	FALSE	FALSE	FALSE	FALSE	FALSE	FALSE	FALSE	FALSE	FALSE	FALSE
5e85e3989623d5469005b755	Topcon 50DX	35 (Topcon 50DX)	Redacted	Female	FALSE	TRUE	TRUE	TRUE	FALSE	FALSE	FALSE	TRUE	FALSE	FALSE	FALSE	TRUE	FALSE	TRUE	TRUE	FALSE	TRUE	FALSE
5e85e3989623d5469005b772	Topcon 50DX	35 (Topcon 50DX)	Redacted	Male	TRUE	FALSE	FALSE	FALSE	FALSE	FALSE	FALSE	FALSE	FALSE	TRUE	FALSE	FALSE	FALSE	FALSE	FALSE	FALSE	FALSE	FALSE
5e85e3989623d5469005b777	Topcon 50DX	35 (Topcon 50DX)	Redacted	Male	FALSE	FALSE	TRUE	TRUE	FALSE	TRUE	TRUE	FALSE	FALSE	FALSE	FALSE	TRUE	FALSE	FALSE	TRUE	TRUE	FALSE	FALSE
5e85e3989623d5469005b77a	Topcon 50DX	35 (Topcon 50DX)	Redacted	Male	FALSE	TRUE	FALSE	FALSE	FALSE	FALSE	FALSE	TRUE	FALSE	FALSE	FALSE	FALSE	FALSE	FALSE	FALSE	FALSE	TRUE	FALSE
5e85e3989623d5469005b77b	Topcon 50DX	35 (Topcon 50DX)	Redacted	Male	FALSE	FALSE	FALSE	FALSE	FALSE	FALSE	TRUE	FALSE	FALSE	FALSE	FALSE	FALSE	FALSE	FALSE	FALSE	TRUE	FALSE	FALSE
5e85e3989623d5469005b781	Topcon 50DX	35 (Topcon 50DX)	Redacted	Female	FALSE	FALSE	TRUE	FALSE	TRUE	FALSE	FALSE	FALSE	FALSE	FALSE	FALSE	TRUE	FALSE	TRUE	TRUE	FALSE	FALSE	FALSE
5e85e3989623d5469005b78d	Topcon 50DX	35 (Topcon 50DX)	Redacted	Male	FALSE	TRUE	FALSE	FALSE	FALSE	FALSE	FALSE	TRUE	FALSE	FALSE	TRUE	FALSE	FALSE	FALSE	FALSE	FALSE	FALSE	FALSE
5e85e3989623d5469005b7b3	Topcon 50DX	35 (Topcon 50DX)	Redacted	Male	FALSE	FALSE	TRUE	FALSE	TRUE	TRUE	FALSE	TRUE	FALSE	FALSE	FALSE	TRUE	FALSE	TRUE	TRUE	FALSE	TRUE	FALSE
5e85e3989623d5469005b7c5	Topcon 50DX	35 (Topcon 50DX)	Redacted	Female	FALSE	FALSE	FALSE	FALSE	FALSE	FALSE	FALSE	FALSE	FALSE	FALSE	FALSE	FALSE	FALSE	FALSE	FALSE	FALSE	FALSE	FALSE
5e85e3989623d5469005b7ce	Topcon 50DX	35 (Topcon 50DX)	Redacted	Male	TRUE	FALSE	FALSE	FALSE	FALSE	FALSE	FALSE	FALSE	FALSE	FALSE	FALSE	FALSE	FALSE	FALSE	FALSE	FALSE	FALSE	FALSE
5e85e3989623d5469005b7cf	Topcon 50DX	35 (Topcon 50DX)	Redacted	Male	FALSE	FALSE	FALSE	FALSE	FALSE	TRUE	FALSE	FALSE	TRUE	FALSE	FALSE	FALSE	TRUE	FALSE	TRUE	FALSE	FALSE	TRUE
5e85e3989623d5469005b7d5	Topcon 50DX	35 (Topcon 50DX)	Redacted	Male	FALSE	TRUE	TRUE	FALSE	TRUE	FALSE	FALSE	TRUE	FALSE	FALSE	TRUE	TRUE	FALSE	TRUE	TRUE	FALSE	TRUE	FALSE
5e85e3989623d5469005b7df	Topcon 50DX	35 (Topcon 50DX)	Redacted	Male	FALSE	TRUE	FALSE	FALSE	FALSE	FALSE	FALSE	FALSE	FALSE	FALSE	TRUE	FALSE	FALSE	FALSE	TRUE	FALSE	FALSE	FALSE
5e85e3989623d5469005b7e6	Topcon 50DX	35 (Topcon 50DX)	Redacted	Female	FALSE	FALSE	TRUE	TRUE	TRUE	TRUE	TRUE	TRUE	FALSE	FALSE	FALSE	TRUE	TRUE	TRUE	TRUE	TRUE	FALSE	FALSE
5e85e3989623d5469005b7ef	Topcon 50DX	35 (Topcon 50DX)	Redacted	Male	FALSE	FALSE	TRUE	FALSE	FALSE	FALSE	FALSE	FALSE	FALSE	FALSE	FALSE	FALSE	FALSE	FALSE	FALSE	FALSE	FALSE	FALSE
5e85e3989623d5469005b7f2	Topcon 50DX	35 (Topcon 50DX)	Redacted	Male	FALSE	FALSE	FALSE	FALSE	FALSE	FALSE	TRUE	FALSE	FALSE	FALSE	FALSE	FALSE	FALSE	FALSE	FALSE	TRUE	FALSE	FALSE
5e85e3989623d5469005b800	Topcon 50DX	35 (Topcon 50DX)	Redacted	Female	FALSE	FALSE	FALSE	FALSE	FALSE	FALSE	TRUE	FALSE	FALSE	FALSE	FALSE	FALSE	FALSE	FALSE	FALSE	TRUE	FALSE	FALSE
5e85e3989623d5469005b802	Topcon 50DX	35 (Topcon 50DX)	Redacted	Male	FALSE	FALSE	FALSE	FALSE	FALSE	FALSE	TRUE	FALSE	FALSE	FALSE	FALSE	FALSE	FALSE	FALSE	FALSE	TRUE	FALSE	FALSE
5e85e3989623d5469005b80d	Topcon 50DX	35 (Topcon 50DX)	Redacted	Female	FALSE	FALSE	FALSE	FALSE	FALSE	FALSE	FALSE	FALSE	FALSE	FALSE	FALSE	FALSE	FALSE	FALSE	FALSE	FALSE	FALSE	FALSE
5e85e3989623d5469005b820	Topcon 50DX	35 (Topcon 50DX)	Redacted	Male	FALSE	FALSE	TRUE	TRUE	TRUE	TRUE	FALSE	TRUE	FALSE	FALSE	FALSE	TRUE	TRUE	TRUE	TRUE	FALSE	FALSE	FALSE
5e85e3989623d5469005b825	Topcon 50DX	35 (Topcon 50DX)	Redacted	Female	FALSE	FALSE	FALSE	FALSE	FALSE	FALSE	FALSE	FALSE	FALSE	FALSE	FALSE	FALSE	FALSE	FALSE	FALSE	FALSE	FALSE	FALSE
5e85e3989623d5469005b830	Topcon 50DX	35 (Topcon 50DX)	Redacted	Male	FALSE	TRUE	TRUE	TRUE	TRUE	TRUE	FALSE	TRUE	FALSE	FALSE	TRUE	TRUE	TRUE	TRUE	TRUE	FALSE	TRUE	FALSE
5e85e3989623d5469005b834	Topcon 50DX	35 (Topcon 50DX)	Redacted	Female	FALSE	TRUE	FALSE	FALSE	FALSE	FALSE	FALSE	TRUE	FALSE	FALSE	TRUE	FALSE	FALSE	FALSE	FALSE	FALSE	FALSE	FALSE
5e85e3989623d5469005b83d	Topcon 50DX	35 (Topcon 50DX)	Redacted	Male	TRUE	FALSE	FALSE	FALSE	FALSE	FALSE	FALSE	FALSE	FALSE	FALSE	FALSE	FALSE	FALSE	FALSE	FALSE	FALSE	FALSE	FALSE
5e85e3989623d5469005b840	Topcon 50DX	35 (Topcon 50DX)	Redacted	Female	FALSE	FALSE	TRUE	TRUE	TRUE	TRUE	FALSE	TRUE	FALSE	FALSE	FALSE	TRUE	TRUE	TRUE	TRUE	FALSE	TRUE	FALSE
5e85e3989623d5469005b84f	Topcon 50DX	35 (Topcon 50DX)	Redacted	Male	FALSE	TRUE	FALSE	FALSE	FALSE	FALSE	FALSE	TRUE	FALSE	FALSE	FALSE	FALSE	FALSE	FALSE	FALSE	FALSE	FALSE	FALSE
5e85e3989623d5469005b853	Topcon 50DX	35 (Topcon 50DX)	Redacted	Female	FALSE	TRUE	FALSE	FALSE	FALSE	FALSE	FALSE	TRUE	FALSE	FALSE	FALSE	FALSE	FALSE	FALSE	FALSE	FALSE	FALSE	FALSE
5e85e3989623d5469005b855	Topcon 50DX	35 (Topcon 50DX)	Redacted	Male	FALSE	FALSE	TRUE	TRUE	FALSE	TRUE	FALSE	TRUE	TRUE	FALSE	FALSE	FALSE	TRUE	FALSE	TRUE	FALSE	FALSE	FALSE
5e85e3989623d5469005b85d	Topcon 50DX	35 (Topcon 50DX)	Redacted	Female	FALSE	FALSE	TRUE	TRUE	TRUE	TRUE	FALSE	TRUE	FALSE	FALSE	FALSE	TRUE	TRUE	TRUE	TRUE	FALSE	TRUE	FALSE
5e85e3989623d5469005b86c	Topcon 50DX	35 (Topcon 50DX)	Redacted	Female	FALSE	TRUE	TRUE	FALSE	TRUE	TRUE	FALSE	TRUE	TRUE	FALSE	TRUE	TRUE	FALSE	TRUE	TRUE	FALSE	FALSE	FALSE
5e85e3989623d5469005b87a	Topcon 50DX	35 (Topcon 50DX)	Redacted	Male	FALSE	TRUE	TRUE	TRUE	FALSE	TRUE	FALSE	TRUE	FALSE	FALSE	FALSE	TRUE	TRUE	FALSE	TRUE	FALSE	FALSE	FALSE
5e85e3989623d5469005b883	Topcon 50DX	35 (Topcon 50DX)	Redacted	Male	TRUE	FALSE	FALSE	FALSE	FALSE	FALSE	FALSE	FALSE	TRUE	TRUE	FALSE	FALSE	FALSE	FALSE	FALSE	FALSE	FALSE	FALSE
5e85e3989623d5469005b893	Topcon 50DX	35 (Topcon 50DX)	Redacted	Female	FALSE	TRUE	FALSE	FALSE	FALSE	FALSE	FALSE	TRUE	FALSE	FALSE	FALSE	FALSE	FALSE	FALSE	FALSE	FALSE	FALSE	FALSE
5e85e3989623d5469005b8a6	Topcon 50DX	35 (Topcon 50DX)	Redacted	Female	TRUE	FALSE	FALSE	FALSE	FALSE	FALSE	FALSE	FALSE	FALSE	FALSE	FALSE	FALSE	FALSE	FALSE	FALSE	FALSE	FALSE	FALSE
5e85e3989623d5469005b8ae	Topcon 50DX	35 (Topcon 50DX)	Redacted	Male	FALSE	FALSE	FALSE	FALSE	FALSE	FALSE	TRUE	FALSE	FALSE	FALSE	FALSE	FALSE	FALSE	FALSE	FALSE	TRUE	FALSE	FALSE
5e85e3989623d5469005b8c1	Topcon 50DX	35 (Topcon 50DX)	Redacted	Male	FALSE	TRUE	FALSE	FALSE	FALSE	FALSE	FALSE	TRUE	FALSE	FALSE	FALSE	FALSE	FALSE	FALSE	FALSE	FALSE	FALSE	FALSE
5e85e3989623d5469005b8ce	Topcon 50DX	35 (Topcon 50DX)	Redacted	Male	FALSE	FALSE	FALSE	FALSE	FALSE	FALSE	FALSE	TRUE	FALSE	FALSE	FALSE	TRUE	FALSE	FALSE	FALSE	FALSE	TRUE	FALSE
5e85e3989623d5469005b8cf	Topcon 50DX	35 (Topcon 50DX)	Redacted	Male	FALSE	FALSE	FALSE	FALSE	FALSE	FALSE	FALSE	FALSE	TRUE	FALSE	FALSE	FALSE	FALSE	FALSE	FALSE	FALSE	FALSE	FALSE
5e85e3989623d5469005b8d1	Topcon 50DX	35 (Topcon 50DX)	Redacted	Female	TRUE	FALSE	FALSE	FALSE	FALSE	FALSE	FALSE	FALSE	TRUE	FALSE	FALSE	FALSE	FALSE	FALSE	FALSE	FALSE	FALSE	FALSE
5e85e3989623d5469005b8d4	Topcon 50DX	35 (Topcon 50DX)	Redacted	Female	FALSE	FALSE	TRUE	TRUE	FALSE	TRUE	FALSE	FALSE	TRUE	FALSE	FALSE	FALSE	TRUE	FALSE	TRUE	FALSE	FALSE	FALSE
5e85e3989623d5469005b8d6	Topcon 50DX	35 (Topcon 50DX)	Redacted	Male	FALSE	FALSE	TRUE	FALSE	FALSE	FALSE	FALSE	FALSE	TRUE	FALSE	FALSE	FALSE	FALSE	FALSE	FALSE	FALSE	FALSE	FALSE
5e85e3989623d5469005b8ee	Topcon 50DX	35 (Topcon 50DX)	Redacted	Female	TRUE	FALSE	FALSE	FALSE	FALSE	FALSE	FALSE	FALSE	FALSE	FALSE	FALSE	TRUE	FALSE	FALSE	FALSE	FALSE	FALSE	FALSE
5e85e3989623d5469005b8f2	Topcon 50DX	35 (Topcon 50DX)	Redacted	Male	FALSE	TRUE	FALSE	FALSE	FALSE	FALSE	FALSE	FALSE	FALSE	FALSE	FALSE	FALSE	FALSE	FALSE	FALSE	FALSE	FALSE	FALSE
5e85e3989623d5469005b8f6	Topcon 50DX	35 (Topcon 50DX)	Redacted	Male	FALSE	FALSE	TRUE	TRUE	TRUE	TRUE	FALSE	TRUE	FALSE	FALSE	FALSE	TRUE	FALSE	TRUE	TRUE	FALSE	FALSE	FALSE
5e85e3989623d5469005b900	Topcon 50DX	35 (Topcon 50DX)	Redacted	Male	FALSE	FALSE	FALSE	FALSE	FALSE	FALSE	TRUE	FALSE	FALSE	FALSE	FALSE	FALSE	FALSE	FALSE	FALSE	TRUE	FALSE	FALSE
5e85e3989623d5469005b905	Topcon 50DX	35 (Topcon 50DX)	Redacted	Male	FALSE	FALSE	FALSE	FALSE	FALSE	FALSE	FALSE	FALSE	FALSE	FALSE	FALSE	FALSE	FALSE	FALSE	FALSE	FALSE	FALSE	FALSE
5e85e3989623d5469005b911	Topcon 50DX	35 (Topcon 50DX)	Redacted	Male	FALSE	TRUE	FALSE	FALSE	FALSE	FALSE	FALSE	TRUE	FALSE	FALSE	TRUE	FALSE	FALSE	FALSE	FALSE	FALSE	FALSE	FALSE
5e85e3989623d5469005b932	Topcon 50DX	35 (Topcon 50DX)	Redacted	Male	FALSE	FALSE	FALSE	FALSE	FALSE	FALSE	FALSE	FALSE	FALSE	FALSE	FALSE	FALSE	FALSE	FALSE	FALSE	FALSE	FALSE	FALSE
5e85e3989623d5469005b933	Topcon 50DX	35 (Topcon 50DX)	Redacted	Female	FALSE	TRUE	FALSE	FALSE	FALSE	FALSE	FALSE	TRUE	FALSE	FALSE	TRUE	TRUE	FALSE	FALSE	FALSE	FALSE	TRUE	FALSE
5e85e3989623d5469005b941	Topcon 50DX	35 (Topcon 50DX)	Redacted	Male	FALSE	FALSE	FALSE	FALSE	FALSE	FALSE	FALSE	FALSE	FALSE	FALSE	FALSE	FALSE	FALSE	FALSE	FALSE	FALSE	FALSE	FALSE
5e85e3989623d5469005b955	Topcon 50DX	35 (Topcon 50DX)	Redacted	Male	FALSE	TRUE	FALSE	FALSE	FALSE	FALSE	FALSE	TRUE	FALSE	FALSE	FALSE	FALSE	FALSE	FALSE	FALSE	FALSE	FALSE	FALSE
5e85e3989623d5469005b95b	Topcon 50DX	35 (Topcon 50DX)	Redacted	Female	FALSE	TRUE	FALSE	FALSE	FALSE	FALSE	FALSE	TRUE	FALSE	FALSE	FALSE	FALSE	FALSE	FALSE	FALSE	FALSE	FALSE	FALSE
5e85e3989623d5469005b962	Topcon 50DX	35 (Topcon 50DX)	Redacted	Male	TRUE	FALSE	FALSE	FALSE	FALSE	FALSE	FALSE	FALSE	FALSE	FALSE	FALSE	FALSE	FALSE	FALSE	FALSE	FALSE	FALSE	FALSE
5e85e3989623d5469005b972	Topcon 50DX	35 (Topcon 50DX)	Redacted	Female	FALSE	FALSE	TRUE	TRUE	FALSE	TRUE	FALSE	FALSE	TRUE	FALSE	FALSE	TRUE	FALSE	FALSE	TRUE	FALSE	TRUE	TRUE
5e85e3989623d5469005b974	Topcon 50DX	35 (Topcon 50DX)	Redacted	Male	FALSE	FALSE	FALSE	FALSE	FALSE	FALSE	TRUE	FALSE	FALSE	FALSE	FALSE	FALSE	FALSE	FALSE	FALSE	TRUE	FALSE	FALSE
5e85e3989623d5469005b97c	Topcon 50DX	35 (Topcon 50DX)	Redacted	Male	FALSE	TRUE	TRUE	FALSE	FALSE	FALSE	FALSE	TRUE	FALSE	FALSE	FALSE	FALSE	FALSE	FALSE	FALSE	FALSE	FALSE	FALSE
5e85e3989623d5469005b983	Topcon 50DX	35 (Topcon 50DX)	Redacted	Male	FALSE	FALSE	FALSE	FALSE	FALSE	FALSE	TRUE	FALSE	FALSE	FALSE	FALSE	FALSE	FALSE	FALSE	FALSE	TRUE	FALSE	FALSE
5e85e3989623d5469005b990	Topcon 50DX	35 (Topcon 50DX)	Redacted	Male	FALSE	TRUE	TRUE	TRUE	TRUE	TRUE	FALSE	TRUE	FALSE	FALSE	FALSE	TRUE	TRUE	TRUE	TRUE	FALSE	TRUE	FALSE
5e85e3989623d5469005b997	Topcon 50DX	35 (Topcon 50DX)	Redacted	Male	FALSE	FALSE	FALSE	FALSE	FALSE	FALSE	FALSE	FALSE	FALSE	FALSE	FALSE	FALSE	FALSE	FALSE	FALSE	FALSE	FALSE	FALSE
5e85e3989623d5469005b99b	Topcon 50DX	35 (Topcon 50DX)	Redacted	Female	FALSE	TRUE	FALSE	FALSE	FALSE	FALSE	FALSE	FALSE	TRUE	FALSE	TRUE	FALSE	FALSE	FALSE	FALSE	FALSE	FALSE	FALSE
5e85e3989623d5469005b9a3	Topcon 50DX	35 (Topcon 50DX)	Redacted	Female	FALSE	FALSE	TRUE	FALSE	TRUE	FALSE	TRUE	FALSE	TRUE	FALSE	FALSE	TRUE	FALSE	TRUE	FALSE	TRUE	FALSE	FALSE
5e85e3989623d5469005b9c3	Topcon 50DX	35 (Topcon 50DX)	Redacted	Female	FALSE	TRUE	FALSE	FALSE	FALSE	FALSE	FALSE	FALSE	FALSE	FALSE	FALSE	FALSE	FALSE	FALSE	FALSE	FALSE	FALSE	FALSE
5e85e3989623d5469005b9cf	Topcon 50DX	35 (Topcon 50DX)	Redacted	Female	FALSE	FALSE	TRUE	FALSE	TRUE	FALSE	FALSE	TRUE	FALSE	FALSE	FALSE	FALSE	FALSE	TRUE	FALSE	FALSE	TRUE	FALSE
5e85e3989623d5469005b9d1	Topcon 50DX	35 (Topcon 50DX)	Redacted	Female	FALSE	FALSE	FALSE	FALSE	FALSE	FALSE	FALSE	TRUE	FALSE	FALSE	FALSE	FALSE	FALSE	FALSE	FALSE	FALSE	FALSE	FALSE
5e85e3989623d5469005b9db	Topcon 50DX	35 (Topcon 50DX)	Redacted	Female	FALSE	TRUE	FALSE	FALSE	FALSE	FALSE	FALSE	TRUE	FALSE	FALSE	TRUE	FALSE	FALSE	FALSE	FALSE	FALSE	FALSE	FALSE
5e85e3989623d5469005b9ed	Topcon 50DX	35 (Topcon 50DX)	Redacted	Female	FALSE	FALSE	FALSE	FALSE	FALSE	FALSE	FALSE	TRUE	FALSE	FALSE	FALSE	FALSE	FALSE	FALSE	FALSE	FALSE	FALSE	FALSE
5e85e3989623d5469005b9fc	Topcon 50DX	35 (Topcon 50DX)	Redacted	Male	FALSE	TRUE	FALSE	FALSE	FALSE	FALSE	FALSE	TRUE	FALSE	FALSE	TRUE	FALSE	FALSE	FALSE	FALSE	FALSE	FALSE	FALSE
5e85e3989623d5469005b9fe	Topcon 50DX	35 (Topcon 50DX)	Redacted	Male	FALSE	FALSE	FALSE	FALSE	FALSE	FALSE	FALSE	FALSE	FALSE	FALSE	FALSE	FALSE	FALSE	FALSE	FALSE	FALSE	FALSE	FALSE
5e85e3989623d5469005ba0a	Topcon 50DX	35 (Topcon 50DX)	Redacted	Female	FALSE	FALSE	TRUE	TRUE	TRUE	TRUE	FALSE	TRUE	FALSE	FALSE	FALSE	TRUE	TRUE	TRUE	TRUE	FALSE	FALSE	FALSE
5e85e3989623d5469005ba15	Topcon 50DX	35 (Topcon 50DX)	Redacted	Female	FALSE	FALSE	FALSE	FALSE	FALSE	FALSE	FALSE	FALSE	FALSE	FALSE	FALSE	FALSE	FALSE	FALSE	FALSE	FALSE	FALSE	FALSE
5e85e3989623d5469005ba21	Topcon 50DX	35 (Topcon 50DX)	Redacted	Male	TRUE	FALSE	FALSE	FALSE	FALSE	FALSE	FALSE	FALSE	FALSE	TRUE	FALSE	FALSE	FALSE	FALSE	FALSE	FALSE	FALSE	FALSE
5e85e3989623d5469005ba24	Topcon 50DX	35 (Topcon 50DX)	Redacted	Male	FALSE	TRUE	TRUE	FALSE	TRUE	TRUE	FALSE	TRUE	TRUE	FALSE	TRUE	TRUE	FALSE	TRUE	TRUE	FALSE	FALSE	FALSE
5e85e3989623d5469005ba28	Topcon 50DX	35 (Topcon 50DX)	Redacted	Male	FALSE	TRUE	FALSE	FALSE	FALSE	FALSE	FALSE	TRUE	FALSE	FALSE	FALSE	FALSE	FALSE	FALSE	FALSE	FALSE	TRUE	FALSE
5e85e3989623d5469005ba2a	Topcon 50DX	35 (Topcon 50DX)	Redacted	Female	FALSE	FALSE	FALSE	FALSE	FALSE	FALSE	TRUE	FALSE	FALSE	FALSE	FALSE	FALSE	FALSE	FALSE	FALSE	TRUE	FALSE	FALSE
5e85e3989623d5469005ba2c	Topcon 50DX	35 (Topcon 50DX)	Redacted	Male	FALSE	FALSE	TRUE	TRUE	TRUE	TRUE	FALSE	TRUE	TRUE	FALSE	FALSE	TRUE	TRUE	TRUE	TRUE	FALSE	FALSE	FALSE
5e85e3989623d5469005ba36	Topcon 50DX	35 (Topcon 50DX)	Redacted	Male	FALSE	TRUE	TRUE	FALSE	FALSE	TRUE	FALSE	FALSE	FALSE	FALSE	TRUE	TRUE	FALSE	FALSE	TRUE	FALSE	FALSE	FALSE
5e85e3989623d5469005ba3c	Topcon 50DX	35 (Topcon 50DX)	Redacted	Male	FALSE	FALSE	FALSE	TRUE	FALSE	TRUE	FALSE	FALSE	FALSE	FALSE	FALSE	FALSE	TRUE	FALSE	FALSE	FALSE	FALSE	FALSE
5e85e3989623d5469005ba3e	Topcon 50DX	35 (Topcon 50DX)	Redacted	Male	FALSE	FALSE	FALSE	FALSE	FALSE	FALSE	TRUE	FALSE	FALSE	FALSE	FALSE	FALSE	FALSE	FALSE	FALSE	TRUE	FALSE	FALSE
5e85e3989623d5469005ba46	Topcon 50DX	35 (Topcon 50DX)	Redacted	Female	TRUE	FALSE	FALSE	FALSE	FALSE	TRUE	FALSE	FALSE	TRUE	TRUE	FALSE	FALSE	FALSE	FALSE	FALSE	FALSE	FALSE	TRUE
5e85e3989623d5469005ba4a	Topcon 50DX	35 (Topcon 50DX)	Redacted	Male	FALSE	FALSE	TRUE	FALSE	TRUE	FALSE	FALSE	TRUE	FALSE	FALSE	FALSE	FALSE	FALSE	TRUE	FALSE	FALSE	TRUE	FALSE
5e85e3989623d5469005ba4b	Topcon 50DX	35 (Topcon 50DX)	Redacted	Female	FALSE	FALSE	FALSE	FALSE	FALSE	FALSE	TRUE	FALSE	FALSE	FALSE	FALSE	FALSE	FALSE	FALSE	FALSE	TRUE	FALSE	FALSE
5e85e3989623d5469005ba52	Topcon 50DX	35 (Topcon 50DX)	Redacted	Female	FALSE	FALSE	FALSE	FALSE	FALSE	FALSE	FALSE	FALSE	FALSE	FALSE	FALSE	FALSE	FALSE	FALSE	FALSE	FALSE	FALSE	FALSE
5e85e3989623d5469005ba59	Topcon 50DX	35 (Topcon 50DX)	Redacted	Male	FALSE	TRUE	TRUE	FALSE	FALSE	FALSE	FALSE	TRUE	FALSE	FALSE	FALSE	FALSE	FALSE	FALSE	FALSE	FALSE	TRUE	FALSE
5e85e3989623d5469005ba62	Topcon 50DX	35 (Topcon 50DX)	Redacted	Male	TRUE	FALSE	FALSE	FALSE	FALSE	TRUE	FALSE	FALSE	TRUE	FALSE	FALSE	FALSE	FALSE	FALSE	FALSE	FALSE	FALSE	TRUE
5e85e3989623d5469005ba6a	Topcon 50DX	35 (Topcon 50DX)	Redacted	Female	FALSE	FALSE	FALSE	TRUE	FALSE	TRUE	FALSE	FALSE	TRUE	FALSE	FALSE	FALSE	TRUE	FALSE	TRUE	FALSE	FALSE	TRUE
5e85e3989623d5469005ba6d	Topcon 50DX	35 (Topcon 50DX)	Redacted	Male	FALSE	FALSE	TRUE	TRUE	TRUE	TRUE	FALSE	FALSE	FALSE	FALSE	FALSE	TRUE	FALSE	TRUE	FALSE	FALSE	FALSE	FALSE
5e85e3989623d5469005ba71	Topcon 50DX	35 (Topcon 50DX)	Redacted	Male	TRUE	FALSE	FALSE	FALSE	FALSE	FALSE	FALSE	FALSE	FALSE	FALSE	FALSE	FALSE	FALSE	FALSE	FALSE	FALSE	FALSE	FALSE
5e85e3989623d5469005ba7b	Topcon 50DX	35 (Topcon 50DX)	Redacted	Male	FALSE	FALSE	FALSE	FALSE	FALSE	FALSE	TRUE	FALSE	FALSE	FALSE	FALSE	FALSE	FALSE	FALSE	FALSE	TRUE	FALSE	FALSE
5e85e3989623d5469005ba7e	Topcon 50DX	35 (Topcon 50DX)	Redacted	Female	FALSE	FALSE	FALSE	FALSE	FALSE	FALSE	FALSE	FALSE	FALSE	FALSE	FALSE	FALSE	FALSE	FALSE	FALSE	FALSE	FALSE	FALSE
5e85e3989623d5469005ba88	Topcon 50DX	35 (Topcon 50DX)	Redacted	Male	FALSE	FALSE	FALSE	FALSE	FALSE	FALSE	TRUE	FALSE	FALSE	FALSE	FALSE	FALSE	FALSE	FALSE	FALSE	TRUE	FALSE	FALSE
5e85e3989623d5469005ba8b	Topcon 50DX	35 (Topcon 50DX)	Redacted	Female	FALSE	TRUE	FALSE	FALSE	FALSE	FALSE	FALSE	TRUE	FALSE	FALSE	FALSE	FALSE	FALSE	FALSE	FALSE	FALSE	TRUE	FALSE
5e85e3989623d5469005ba8f	Topcon 50DX	35 (Topcon 50DX)	Redacted	Male	FALSE	FALSE	FALSE	FALSE	FALSE	FALSE	TRUE	FALSE	FALSE	FALSE	FALSE	FALSE	FALSE	FALSE	FALSE	TRUE	FALSE	FALSE
5e85e3989623d5469005ba97	Topcon 50DX	35 (Topcon 50DX)	Redacted	Male	FALSE	FALSE	FALSE	FALSE	FALSE	FALSE	FALSE	FALSE	FALSE	FALSE	FALSE	FALSE	FALSE	FALSE	FALSE	FALSE	FALSE	FALSE
5e85e3989623d5469005ba9b	Topcon 50DX	35 (Topcon 50DX)	Redacted	Male	FALSE	FALSE	FALSE	FALSE	FALSE	FALSE	FALSE	FALSE	TRUE	FALSE	FALSE	FALSE	FALSE	FALSE	FALSE	FALSE	FALSE	FALSE
5e85e3989623d5469005ba9d	Topcon 50DX	35 (Topcon 50DX)	Redacted	Male	FALSE	FALSE	TRUE	TRUE	TRUE	FALSE	FALSE	FALSE	FALSE	FALSE	FALSE	TRUE	FALSE	TRUE	FALSE	FALSE	FALSE	FALSE
5e85e3989623d5469005baa0	Topcon 50DX	35 (Topcon 50DX)	Redacted	Female	FALSE	FALSE	FALSE	FALSE	TRUE	FALSE	TRUE	TRUE	FALSE	FALSE	FALSE	FALSE	FALSE	TRUE	FALSE	TRUE	TRUE	FALSE
5e85e3989623d5469005baa9	Topcon 50DX	35 (Topcon 50DX)	Redacted	Male	FALSE	FALSE	TRUE	TRUE	FALSE	TRUE	FALSE	FALSE	TRUE	FALSE	FALSE	TRUE	TRUE	FALSE	TRUE	FALSE	FALSE	TRUE
5e85e3989623d5469005baaf	Topcon 50DX	35 (Topcon 50DX)	Redacted	Male	FALSE	FALSE	TRUE	FALSE	FALSE	TRUE	FALSE	FALSE	TRUE	FALSE	FALSE	TRUE	FALSE	FALSE	TRUE	FALSE	FALSE	TRUE
5e85e3989623d5469005bab0	Topcon 50DX	35 (Topcon 50DX)	Redacted	Male	TRUE	FALSE	FALSE	FALSE	FALSE	FALSE	FALSE	FALSE	TRUE	FALSE	FALSE	FALSE	FALSE	FALSE	FALSE	FALSE	FALSE	FALSE
5e85e3989623d5469005bab3	Topcon 50DX	35 (Topcon 50DX)	Redacted	Male	FALSE	FALSE	TRUE	TRUE	TRUE	TRUE	FALSE	FALSE	TRUE	FALSE	FALSE	TRUE	TRUE	TRUE	TRUE	FALSE	FALSE	FALSE
5e85e3989623d5469005bab9	Topcon 50DX	35 (Topcon 50DX)	Redacted	Male	FALSE	FALSE	TRUE	TRUE	TRUE	TRUE	FALSE	TRUE	FALSE	FALSE	FALSE	TRUE	FALSE	TRUE	TRUE	FALSE	TRUE	FALSE
5e85e3989623d5469005babf	Topcon 50DX	35 (Topcon 50DX)	Redacted	Male	FALSE	TRUE	FALSE	FALSE	FALSE	FALSE	FALSE	FALSE	FALSE	FALSE	FALSE	FALSE	FALSE	FALSE	FALSE	FALSE	FALSE	FALSE
5e85e3989623d5469005bac9	Topcon 50DX	35 (Topcon 50DX)	Redacted	Male	TRUE	FALSE	FALSE	FALSE	FALSE	FALSE	FALSE	FALSE	FALSE	FALSE	FALSE	FALSE	FALSE	FALSE	FALSE	FALSE	FALSE	FALSE
5e85e3989623d5469005bacb	Topcon 50DX	35 (Topcon 50DX)	Redacted	Male	FALSE	TRUE	FALSE	FALSE	FALSE	FALSE	FALSE	TRUE	FALSE	FALSE	FALSE	FALSE	FALSE	FALSE	FALSE	FALSE	TRUE	FALSE
5e85e3989623d5469005bad7	Topcon 50DX	35 (Topcon 50DX)	Redacted	Male	FALSE	FALSE	TRUE	TRUE	TRUE	TRUE	FALSE	FALSE	FALSE	FALSE	FALSE	TRUE	FALSE	TRUE	TRUE	FALSE	FALSE	FALSE
5e85e3989623d5469005baf2	Topcon 50DX	35 (Topcon 50DX)	Redacted	Male	FALSE	FALSE	TRUE	TRUE	TRUE	TRUE	FALSE	FALSE	FALSE	FALSE	FALSE	TRUE	TRUE	TRUE	TRUE	FALSE	FALSE	FALSE
5e85e3989623d5469005baf8	Topcon 50DX	35 (Topcon 50DX)	Redacted	Male	FALSE	TRUE	FALSE	FALSE	FALSE	FALSE	FALSE	FALSE	TRUE	FALSE	FALSE	FALSE	FALSE	FALSE	FALSE	FALSE	FALSE	FALSE
5e85e3989623d5469005bb00	Topcon 50DX	35 (Topcon 50DX)	Redacted	Male	FALSE	FALSE	FALSE	FALSE	FALSE	FALSE	TRUE	FALSE	FALSE	FALSE	FALSE	FALSE	FALSE	FALSE	FALSE	TRUE	FALSE	FALSE
5e85e3989623d5469005bb0f	Topcon 50DX	35 (Topcon 50DX)	Redacted	Male	TRUE	TRUE	FALSE	FALSE	FALSE	FALSE	TRUE	FALSE	FALSE	TRUE	TRUE	FALSE	FALSE	FALSE	FALSE	TRUE	FALSE	FALSE
5e85e3989623d5469005bb23	Topcon 50DX	35 (Topcon 50DX)	Redacted	Female	FALSE	TRUE	TRUE	TRUE	TRUE	TRUE	FALSE	TRUE	TRUE	FALSE	TRUE	FALSE	FALSE	TRUE	FALSE	FALSE	TRUE	FALSE
5e85e3989623d5469005bb2d	Topcon 50DX	35 (Topcon 50DX)	Redacted	Male	FALSE	TRUE	FALSE	FALSE	FALSE	FALSE	TRUE	FALSE	FALSE	FALSE	FALSE	FALSE	FALSE	FALSE	FALSE	TRUE	FALSE	FALSE
5e85e3989623d5469005bb30	Topcon 50DX	35 (Topcon 50DX)	Redacted	Male	FALSE	FALSE	FALSE	FALSE	FALSE	TRUE	TRUE	FALSE	TRUE	FALSE	FALSE	FALSE	FALSE	FALSE	FALSE	TRUE	FALSE	TRUE
5e85e3989623d5469005bb31	Topcon 50DX	35 (Topcon 50DX)	Redacted	Male	FALSE	FALSE	TRUE	FALSE	FALSE	FALSE	FALSE	FALSE	FALSE	FALSE	FALSE	FALSE	FALSE	FALSE	FALSE	FALSE	FALSE	FALSE
5e85e3989623d5469005bb39	Topcon 50DX	35 (Topcon 50DX)	Redacted	Female	FALSE	FALSE	FALSE	FALSE	FALSE	FALSE	FALSE	FALSE	FALSE	FALSE	FALSE	FALSE	FALSE	FALSE	FALSE	FALSE	FALSE	FALSE
5e85e3989623d5469005bb3f	Topcon 50DX	35 (Topcon 50DX)	Redacted	Male	FALSE	TRUE	FALSE	FALSE	FALSE	FALSE	FALSE	TRUE	FALSE	FALSE	FALSE	FALSE	FALSE	FALSE	FALSE	FALSE	FALSE	FALSE
5e85e3989623d5469005bb49	Topcon 50DX	35 (Topcon 50DX)	Redacted	Male	FALSE	FALSE	TRUE	TRUE	TRUE	TRUE	FALSE	TRUE	FALSE	FALSE	FALSE	TRUE	FALSE	TRUE	FALSE	FALSE	FALSE	FALSE
5e85e3989623d5469005bb51	Topcon 50DX	35 (Topcon 50DX)	Redacted	Male	TRUE	FALSE	FALSE	FALSE	FALSE	FALSE	FALSE	FALSE	FALSE	FALSE	FALSE	FALSE	FALSE	FALSE	FALSE	FALSE	FALSE	FALSE
5e85e3989623d5469005bb59	Topcon 50DX	35 (Topcon 50DX)	Redacted	Male	TRUE	FALSE	FALSE	FALSE	FALSE	FALSE	TRUE	FALSE	FALSE	TRUE	FALSE	FALSE	FALSE	FALSE	FALSE	TRUE	FALSE	FALSE
5e85e3989623d5469005bb61	Topcon 50DX	35 (Topcon 50DX)	Redacted	Male	FALSE	FALSE	FALSE	FALSE	FALSE	FALSE	FALSE	TRUE	FALSE	FALSE	FALSE	FALSE	FALSE	FALSE	FALSE	FALSE	TRUE	FALSE
5e85e3989623d5469005bb67	Topcon 50DX	35 (Topcon 50DX)	Redacted	Female	FALSE	TRUE	FALSE	FALSE	FALSE	FALSE	FALSE	TRUE	FALSE	FALSE	FALSE	FALSE	FALSE	FALSE	FALSE	FALSE	FALSE	FALSE
5e85e3989623d5469005bb80	Topcon 50DX	35 (Topcon 50DX)	Redacted	Male	FALSE	FALSE	TRUE	TRUE	FALSE	TRUE	FALSE	FALSE	TRUE	FALSE	FALSE	TRUE	FALSE	FALSE	TRUE	FALSE	FALSE	TRUE
5e85e3989623d5469005bb87	Topcon 50DX	35 (Topcon 50DX)	Redacted	Female	TRUE	FALSE	FALSE	FALSE	TRUE	FALSE	FALSE	FALSE	FALSE	FALSE	FALSE	FALSE	FALSE	TRUE	FALSE	FALSE	FALSE	FALSE
5e85e3989623d5469005bb8d	Topcon 50DX	35 (Topcon 50DX)	Redacted	Male	FALSE	FALSE	TRUE	TRUE	FALSE	TRUE	FALSE	TRUE	FALSE	FALSE	FALSE	TRUE	TRUE	TRUE	TRUE	TRUE	FALSE	FALSE
5e85e3989623d5469005bb9e	Topcon 50DX	35 (Topcon 50DX)	Redacted	Female	FALSE	TRUE	TRUE	FALSE	TRUE	TRUE	FALSE	FALSE	TRUE	FALSE	TRUE	TRUE	FALSE	TRUE	TRUE	FALSE	FALSE	FALSE
5e85e3989623d5469005bba0	Topcon 50DX	35 (Topcon 50DX)	Redacted	Male	FALSE	FALSE	TRUE	FALSE	FALSE	FALSE	FALSE	TRUE	TRUE	FALSE	FALSE	FALSE	FALSE	FALSE	FALSE	FALSE	FALSE	FALSE
5e85e3989623d5469005bbab	Topcon 50DX	35 (Topcon 50DX)	Redacted	Male	FALSE	TRUE	FALSE	FALSE	FALSE	FALSE	FALSE	TRUE	FALSE	FALSE	TRUE	FALSE	FALSE	FALSE	FALSE	FALSE	FALSE	FALSE
5e85e3989623d5469005bbd3	Topcon 50DX	35 (Topcon 50DX)	Redacted	Male	TRUE	FALSE	FALSE	FALSE	FALSE	FALSE	FALSE	FALSE	FALSE	FALSE	FALSE	FALSE	FALSE	FALSE	FALSE	FALSE	FALSE	FALSE
5e85e3989623d5469005bbe8	Topcon 50DX	35 (Topcon 50DX)	Redacted	Male	FALSE	TRUE	FALSE	FALSE	FALSE	FALSE	FALSE	TRUE	FALSE	FALSE	FALSE	FALSE	FALSE	FALSE	FALSE	FALSE	FALSE	FALSE
5e85e3989623d5469005bbee	Topcon 50DX	35 (Topcon 50DX)	Redacted	Female	FALSE	FALSE	TRUE	TRUE	TRUE	TRUE	FALSE	FALSE	TRUE	FALSE	FALSE	TRUE	TRUE	TRUE	TRUE	FALSE	FALSE	FALSE
5e85e3989623d5469005bbf0	Topcon 50DX	35 (Topcon 50DX)	Redacted	Female	FALSE	FALSE	TRUE	TRUE	TRUE	TRUE	FALSE	FALSE	TRUE	FALSE	FALSE	TRUE	FALSE	TRUE	FALSE	FALSE	FALSE	TRUE
5e85e3989623d5469005bc03	Topcon 50DX	35 (Topcon 50DX)	Redacted	Male	FALSE	FALSE	FALSE	FALSE	FALSE	FALSE	FALSE	FALSE	FALSE	FALSE	FALSE	FALSE	FALSE	FALSE	FALSE	FALSE	FALSE	FALSE
5e85e3989623d5469005bc07	Topcon 50DX	35 (Topcon 50DX)	Redacted	Male	FALSE	FALSE	TRUE	FALSE	TRUE	TRUE	FALSE	FALSE	FALSE	FALSE	FALSE	TRUE	FALSE	TRUE	TRUE	FALSE	FALSE	FALSE
5e85e3989623d5469005bc0b	Topcon 50DX	35 (Topcon 50DX)	Redacted	Female	FALSE	FALSE	TRUE	TRUE	TRUE	FALSE	FALSE	TRUE	FALSE	FALSE	FALSE	TRUE	FALSE	TRUE	FALSE	FALSE	FALSE	FALSE
5e85e3989623d5469005bc2b	Topcon 50DX	35 (Topcon 50DX)	Redacted	Female	FALSE	FALSE	TRUE	TRUE	TRUE	TRUE	FALSE	FALSE	TRUE	FALSE	FALSE	TRUE	TRUE	FALSE	TRUE	FALSE	FALSE	FALSE
5e85e3989623d5469005bc37	Topcon 50DX	35 (Topcon 50DX)	Redacted	Male	FALSE	FALSE	TRUE	TRUE	TRUE	FALSE	FALSE	TRUE	TRUE	FALSE	FALSE	TRUE	FALSE	TRUE	FALSE	FALSE	FALSE	FALSE
5e85e3989623d5469005bc3e	Topcon 50DX	35 (Topcon 50DX)	Redacted	Female	FALSE	FALSE	FALSE	FALSE	FALSE	FALSE	FALSE	FALSE	FALSE	FALSE	FALSE	FALSE	FALSE	FALSE	FALSE	FALSE	FALSE	FALSE
5e85e3989623d5469005bc57	Topcon 50DX	35 (Topcon 50DX)	Redacted	Female	FALSE	TRUE	FALSE	FALSE	FALSE	TRUE	FALSE	TRUE	FALSE	FALSE	FALSE	FALSE	FALSE	FALSE	FALSE	FALSE	FALSE	FALSE
5e85e3989623d5469005bc6e	Topcon 50DX	35 (Topcon 50DX)	Redacted	Male	FALSE	FALSE	FALSE	FALSE	FALSE	TRUE	TRUE	FALSE	FALSE	TRUE	FALSE	FALSE	FALSE	FALSE	FALSE	TRUE	FALSE	FALSE
5e85e3989623d5469005bc70	Topcon 50DX	35 (Topcon 50DX)	Redacted	Male	FALSE	FALSE	TRUE	TRUE	TRUE	TRUE	FALSE	TRUE	TRUE	FALSE	FALSE	TRUE	FALSE	FALSE	TRUE	FALSE	FALSE	FALSE
5e85e3989623d5469005bc82	Topcon 50DX	35 (Topcon 50DX)	Redacted	Male	FALSE	FALSE	TRUE	TRUE	TRUE	TRUE	FALSE	TRUE	FALSE	FALSE	FALSE	TRUE	TRUE	TRUE	TRUE	FALSE	FALSE	FALSE
5e85e3989623d5469005bc87	Topcon 50DX	35 (Topcon 50DX)	Redacted	Male	FALSE	FALSE	TRUE	FALSE	TRUE	TRUE	FALSE	TRUE	FALSE	FALSE	FALSE	FALSE	FALSE	TRUE	TRUE	FALSE	FALSE	FALSE
5e85e3989623d5469005bc9b	Topcon 50DX	35 (Topcon 50DX)	Redacted	Male	FALSE	TRUE	FALSE	FALSE	FALSE	FALSE	FALSE	TRUE	FALSE	FALSE	TRUE	TRUE	FALSE	TRUE	FALSE	FALSE	TRUE	FALSE
5e85e3989623d5469005bca4	Topcon 50DX	35 (Topcon 50DX)	Redacted	Male	FALSE	TRUE	TRUE	FALSE	TRUE	FALSE	FALSE	TRUE	FALSE	FALSE	TRUE	FALSE	FALSE	TRUE	FALSE	FALSE	TRUE	FALSE
5e85e3989623d5469005bca6	Topcon 50DX	35 (Topcon 50DX)	Redacted	Female	FALSE	FALSE	TRUE	TRUE	FALSE	FALSE	FALSE	TRUE	FALSE	FALSE	FALSE	TRUE	FALSE	FALSE	FALSE	FALSE	FALSE	FALSE
5e85e3989623d5469005bcad	Topcon 50DX	35 (Topcon 50DX)	Redacted	Male	TRUE	FALSE	FALSE	FALSE	FALSE	FALSE	FALSE	FALSE	FALSE	FALSE	FALSE	FALSE	FALSE	FALSE	FALSE	FALSE	FALSE	FALSE
5e85e3989623d5469005bcb3	Topcon 50DX	35 (Topcon 50DX)	Redacted	Male	FALSE	FALSE	TRUE	TRUE	TRUE	TRUE	FALSE	FALSE	TRUE	FALSE	FALSE	TRUE	FALSE	FALSE	TRUE	FALSE	FALSE	TRUE
5e85e3989623d5469005bcba	Topcon 50DX	35 (Topcon 50DX)	Redacted	Male	FALSE	TRUE	FALSE	FALSE	FALSE	FALSE	FALSE	TRUE	FALSE	FALSE	FALSE	FALSE	FALSE	FALSE	FALSE	FALSE	FALSE	FALSE
5e85e3989623d5469005a947	Topcon 50DX	35 (Topcon 50DX)	Redacted	Male	FALSE	FALSE	TRUE	FALSE	TRUE	TRUE	FALSE	FALSE	FALSE	FALSE	FALSE	FALSE	FALSE	TRUE	FALSE	FALSE	FALSE	FALSE
5e85e3989623d5469005bcc8	Topcon 50DX	35 (Topcon 50DX)	Redacted	Female	FALSE	FALSE	FALSE	FALSE	FALSE	FALSE	FALSE	TRUE	FALSE	FALSE	FALSE	FALSE	FALSE	FALSE	FALSE	FALSE	TRUE	FALSE
5e85e3989623d5469005bcd9	Topcon 50DX	35 (Topcon 50DX)	Redacted	Male	FALSE	FALSE	TRUE	TRUE	TRUE	TRUE	FALSE	TRUE	FALSE	FALSE	FALSE	TRUE	FALSE	TRUE	FALSE	FALSE	FALSE	FALSE
5e85e3989623d5469005bce2	Topcon 50DX	35 (Topcon 50DX)	Redacted	Female	FALSE	TRUE	TRUE	FALSE	FALSE	FALSE	FALSE	TRUE	FALSE	FALSE	FALSE	FALSE	FALSE	FALSE	FALSE	FALSE	FALSE	FALSE
5e85e3989623d5469005bce3	Topcon 50DX	35 (Topcon 50DX)	Redacted	Female	FALSE	FALSE	TRUE	TRUE	FALSE	TRUE	FALSE	FALSE	TRUE	FALSE	FALSE	TRUE	TRUE	TRUE	TRUE	FALSE	FALSE	FALSE
5e85e3989623d5469005bce7	Topcon 50DX	35 (Topcon 50DX)	Redacted	Male	TRUE	FALSE	FALSE	FALSE	FALSE	FALSE	TRUE	FALSE	FALSE	FALSE	FALSE	FALSE	FALSE	FALSE	FALSE	TRUE	FALSE	FALSE
5e85e3989623d5469005bcfc	Topcon 50DX	35 (Topcon 50DX)	Redacted	Male	FALSE	FALSE	TRUE	FALSE	TRUE	FALSE	FALSE	FALSE	FALSE	FALSE	FALSE	TRUE	FALSE	TRUE	FALSE	FALSE	FALSE	FALSE
5e85e3989623d5469005bd0f	Topcon 50DX	35 (Topcon 50DX)	Redacted	Female	TRUE	FALSE	FALSE	FALSE	FALSE	FALSE	FALSE	FALSE	FALSE	FALSE	FALSE	FALSE	FALSE	FALSE	FALSE	FALSE	FALSE	FALSE
5e85e3989623d5469005bd1d	Topcon 50DX	35 (Topcon 50DX)	Redacted	Female	TRUE	FALSE	FALSE	FALSE	FALSE	FALSE	FALSE	FALSE	FALSE	FALSE	FALSE	FALSE	FALSE	FALSE	FALSE	FALSE	FALSE	FALSE
5e85e3989623d5469005bd23	Topcon 50DX	35 (Topcon 50DX)	Redacted	Female	FALSE	TRUE	TRUE	FALSE	TRUE	TRUE	FALSE	TRUE	FALSE	FALSE	FALSE	TRUE	FALSE	TRUE	TRUE	FALSE	TRUE	FALSE
5e85e3989623d5469005bd2c	Topcon 50DX	35 (Topcon 50DX)	Redacted	Female	FALSE	TRUE	FALSE	FALSE	FALSE	TRUE	FALSE	TRUE	FALSE	FALSE	TRUE	FALSE	FALSE	FALSE	FALSE	FALSE	TRUE	FALSE
5e85e3989623d5469005bd32	Topcon 50DX	35 (Topcon 50DX)	Redacted	Male	FALSE	TRUE	TRUE	TRUE	TRUE	TRUE	TRUE	TRUE	FALSE	FALSE	TRUE	TRUE	FALSE	TRUE	TRUE	TRUE	FALSE	FALSE
5e85e3989623d5469005bd35	Topcon 50DX	35 (Topcon 50DX)	Redacted	Female	FALSE	FALSE	TRUE	FALSE	FALSE	TRUE	FALSE	FALSE	TRUE	FALSE	FALSE	TRUE	FALSE	FALSE	TRUE	FALSE	FALSE	FALSE
5e85e3989623d5469005bd38	Topcon 50DX	35 (Topcon 50DX)	Redacted	Female	FALSE	FALSE	FALSE	FALSE	FALSE	TRUE	FALSE	FALSE	FALSE	FALSE	FALSE	FALSE	FALSE	FALSE	FALSE	FALSE	FALSE	FALSE
5e85e3989623d5469005bd3d	Topcon 50DX	35 (Topcon 50DX)	Redacted	Male	TRUE	FALSE	FALSE	FALSE	FALSE	FALSE	FALSE	FALSE	TRUE	FALSE	FALSE	FALSE	FALSE	FALSE	FALSE	FALSE	FALSE	FALSE
5e85e3989623d5469005bd40	Topcon 50DX	35 (Topcon 50DX)	Redacted	Female	FALSE	TRUE	FALSE	FALSE	FALSE	FALSE	FALSE	TRUE	FALSE	FALSE	FALSE	FALSE	FALSE	FALSE	FALSE	FALSE	FALSE	FALSE
5e85e3989623d5469005bd52	Topcon 50DX	35 (Topcon 50DX)	Redacted	Male	FALSE	FALSE	FALSE	FALSE	FALSE	FALSE	FALSE	FALSE	FALSE	FALSE	FALSE	FALSE	FALSE	FALSE	FALSE	FALSE	FALSE	FALSE
5e85e3989623d5469005bd5a	Topcon 50DX	35 (Topcon 50DX)	Redacted	Male	FALSE	FALSE	FALSE	FALSE	FALSE	FALSE	TRUE	FALSE	FALSE	FALSE	FALSE	FALSE	FALSE	FALSE	FALSE	TRUE	FALSE	FALSE
5e85e3989623d5469005bd74	Topcon 50DX	35 (Topcon 50DX)	Redacted	Female	FALSE	FALSE	TRUE	TRUE	FALSE	FALSE	FALSE	TRUE	FALSE	FALSE	FALSE	FALSE	FALSE	FALSE	FALSE	FALSE	FALSE	FALSE
5e85e3989623d5469005bd80	Topcon 50DX	35 (Topcon 50DX)	Redacted	Male	FALSE	TRUE	FALSE	FALSE	FALSE	FALSE	FALSE	TRUE	FALSE	FALSE	FALSE	FALSE	FALSE	FALSE	FALSE	FALSE	FALSE	FALSE
5e85e3989623d5469005bd8e	Topcon 50DX	35 (Topcon 50DX)	Redacted	Female	FALSE	FALSE	FALSE	FALSE	FALSE	FALSE	TRUE	FALSE	FALSE	FALSE	FALSE	FALSE	FALSE	FALSE	FALSE	TRUE	FALSE	FALSE
5e85e3989623d5469005bd90	Topcon 50DX	35 (Topcon 50DX)	Redacted	Male	FALSE	FALSE	TRUE	TRUE	TRUE	TRUE	FALSE	TRUE	FALSE	FALSE	FALSE	TRUE	FALSE	TRUE	TRUE	FALSE	FALSE	FALSE
5e85e3989623d5469005bda1	Topcon 50DX	35 (Topcon 50DX)	Redacted	Male	TRUE	FALSE	FALSE	FALSE	FALSE	FALSE	FALSE	FALSE	FALSE	TRUE	FALSE	FALSE	FALSE	FALSE	FALSE	FALSE	FALSE	FALSE
5e85e3989623d5469005bda8	Topcon 50DX	35 (Topcon 50DX)	Redacted	Female	TRUE	FALSE	FALSE	FALSE	FALSE	FALSE	FALSE	FALSE	FALSE	FALSE	FALSE	FALSE	FALSE	FALSE	FALSE	FALSE	FALSE	FALSE
5e85e3989623d5469005bdac	Topcon 50DX	35 (Topcon 50DX)	Redacted	Male	FALSE	TRUE	FALSE	FALSE	FALSE	TRUE	FALSE	FALSE	TRUE	FALSE	TRUE	FALSE	FALSE	FALSE	TRUE	FALSE	FALSE	FALSE
5e85e3989623d5469005bdc3	Topcon 50DX	35 (Topcon 50DX)	Redacted	Female	FALSE	FALSE	TRUE	TRUE	TRUE	TRUE	FALSE	TRUE	TRUE	FALSE	FALSE	TRUE	TRUE	FALSE	TRUE	TRUE	FALSE	FALSE
5e85e3989623d5469005bddc	Topcon 50DX	35 (Topcon 50DX)	Redacted	Male	FALSE	TRUE	FALSE	FALSE	FALSE	TRUE	FALSE	TRUE	FALSE	FALSE	FALSE	FALSE	FALSE	FALSE	TRUE	FALSE	FALSE	FALSE
5e85e3989623d5469005bde6	Topcon 50DX	35 (Topcon 50DX)	Redacted	Male	FALSE	TRUE	TRUE	FALSE	FALSE	FALSE	FALSE	FALSE	FALSE	FALSE	FALSE	FALSE	FALSE	FALSE	FALSE	FALSE	FALSE	FALSE
5e85e3989623d5469005bdef	Topcon 50DX	35 (Topcon 50DX)	Redacted	Female	FALSE	TRUE	FALSE	FALSE	FALSE	FALSE	FALSE	TRUE	FALSE	FALSE	FALSE	FALSE	FALSE	FALSE	FALSE	FALSE	TRUE	FALSE
5e85e3989623d5469005be08	Topcon 50DX	35 (Topcon 50DX)	Redacted	Female	FALSE	FALSE	TRUE	TRUE	FALSE	TRUE	TRUE	TRUE	FALSE	FALSE	FALSE	TRUE	TRUE	FALSE	TRUE	TRUE	FALSE	FALSE
5e85e3989623d5469005be0a	Topcon 50DX	35 (Topcon 50DX)	Redacted	Male	FALSE	TRUE	FALSE	FALSE	FALSE	FALSE	FALSE	TRUE	FALSE	FALSE	FALSE	FALSE	FALSE	FALSE	FALSE	FALSE	FALSE	FALSE
5e85e3989623d5469005be11	Topcon 50DX	35 (Topcon 50DX)	Redacted	Female	TRUE	FALSE	FALSE	TRUE	TRUE	FALSE	FALSE	FALSE	FALSE	TRUE	FALSE	FALSE	TRUE	TRUE	TRUE	FALSE	FALSE	FALSE
5e85e3989623d5469005be14	Topcon 50DX	35 (Topcon 50DX)	Redacted	Male	FALSE	FALSE	FALSE	FALSE	FALSE	FALSE	FALSE	FALSE	FALSE	FALSE	FALSE	FALSE	FALSE	FALSE	FALSE	FALSE	FALSE	FALSE
5e85e3989623d5469005be17	Topcon 50DX	35 (Topcon 50DX)	Redacted	Female	FALSE	FALSE	TRUE	TRUE	TRUE	TRUE	FALSE	TRUE	FALSE	FALSE	FALSE	TRUE	TRUE	TRUE	TRUE	FALSE	FALSE	FALSE
5e85e3989623d5469005be26	Topcon 50DX	35 (Topcon 50DX)	Redacted	Male	FALSE	FALSE	TRUE	TRUE	FALSE	TRUE	FALSE	TRUE	FALSE	FALSE	FALSE	FALSE	TRUE	FALSE	FALSE	FALSE	FALSE	FALSE
5e85e3989623d5469005be35	Topcon 50DX	35 (Topcon 50DX)	Redacted	Male	FALSE	TRUE	TRUE	FALSE	TRUE	TRUE	FALSE	TRUE	TRUE	FALSE	TRUE	TRUE	FALSE	TRUE	TRUE	FALSE	FALSE	FALSE
5e85e3989623d5469005be39	Topcon 50DX	35 (Topcon 50DX)	Redacted	Male	FALSE	FALSE	TRUE	TRUE	TRUE	TRUE	FALSE	TRUE	FALSE	FALSE	FALSE	TRUE	FALSE	TRUE	FALSE	FALSE	FALSE	FALSE
5e85e3989623d5469005be45	Topcon 50DX	35 (Topcon 50DX)	Redacted	Male	FALSE	FALSE	TRUE	TRUE	TRUE	TRUE	FALSE	FALSE	TRUE	FALSE	FALSE	FALSE	TRUE	TRUE	TRUE	FALSE	FALSE	TRUE
5e85e3989623d5469005be52	Topcon 50DX	35 (Topcon 50DX)	Redacted	Male	FALSE	FALSE	TRUE	TRUE	TRUE	TRUE	FALSE	TRUE	TRUE	FALSE	FALSE	TRUE	TRUE	TRUE	TRUE	FALSE	TRUE	FALSE
5e85e3989623d5469005be5a	Topcon 50DX	35 (Topcon 50DX)	Redacted	Male	FALSE	FALSE	FALSE	FALSE	FALSE	FALSE	TRUE	FALSE	FALSE	FALSE	FALSE	FALSE	FALSE	FALSE	FALSE	TRUE	FALSE	FALSE
5e85e3989623d5469005be5c	Topcon 50DX	35 (Topcon 50DX)	Redacted	Male	FALSE	FALSE	FALSE	FALSE	FALSE	FALSE	FALSE	FALSE	FALSE	FALSE	FALSE	FALSE	FALSE	FALSE	FALSE	FALSE	FALSE	FALSE
5e85e3989623d5469005be75	Topcon 50DX	35 (Topcon 50DX)	Redacted	Male	FALSE	FALSE	FALSE	FALSE	FALSE	FALSE	FALSE	TRUE	FALSE	FALSE	FALSE	FALSE	FALSE	FALSE	FALSE	FALSE	FALSE	FALSE
5e85e3989623d5469005be87	Topcon 50DX	35 (Topcon 50DX)	Redacted	Male	FALSE	FALSE	FALSE	FALSE	FALSE	FALSE	FALSE	FALSE	FALSE	FALSE	FALSE	FALSE	FALSE	FALSE	FALSE	FALSE	FALSE	FALSE
5e85e3989623d5469005be91	Topcon 50DX	35 (Topcon 50DX)	Redacted	Male	FALSE	TRUE	FALSE	FALSE	TRUE	FALSE	FALSE	TRUE	FALSE	FALSE	FALSE	FALSE	FALSE	TRUE	FALSE	FALSE	TRUE	FALSE
5e85e3989623d5469005bea2	Topcon 50DX	35 (Topcon 50DX)	Redacted	Female	FALSE	FALSE	FALSE	FALSE	TRUE	FALSE	FALSE	TRUE	FALSE	FALSE	FALSE	FALSE	FALSE	TRUE	FALSE	FALSE	FALSE	FALSE
5e85e3989623d5469005beaa	Topcon 50DX	35 (Topcon 50DX)	Redacted	Male	FALSE	FALSE	FALSE	FALSE	FALSE	FALSE	FALSE	FALSE	FALSE	FALSE	FALSE	FALSE	FALSE	FALSE	FALSE	FALSE	FALSE	FALSE
5e85e3989623d5469005bebf	Topcon 50DX	35 (Topcon 50DX)	Redacted	Male	TRUE	FALSE	FALSE	FALSE	FALSE	FALSE	FALSE	FALSE	FALSE	FALSE	FALSE	FALSE	FALSE	FALSE	FALSE	FALSE	FALSE	FALSE
5e85e3989623d5469005bec3	Topcon 50DX	35 (Topcon 50DX)	Redacted	Female	TRUE	FALSE	FALSE	FALSE	FALSE	FALSE	FALSE	FALSE	FALSE	TRUE	FALSE	FALSE	FALSE	FALSE	FALSE	FALSE	FALSE	FALSE
5e85e3989623d5469005bec6	Topcon 50DX	35 (Topcon 50DX)	Redacted	Male	FALSE	FALSE	FALSE	FALSE	TRUE	FALSE	FALSE	TRUE	FALSE	FALSE	FALSE	FALSE	FALSE	TRUE	FALSE	FALSE	FALSE	FALSE
5e85e3989623d5469005bec8	Topcon 50DX	35 (Topcon 50DX)	Redacted	Male	FALSE	TRUE	TRUE	FALSE	TRUE	TRUE	FALSE	TRUE	FALSE	FALSE	TRUE	TRUE	FALSE	TRUE	TRUE	FALSE	FALSE	FALSE
5e85e3989623d5469005beec	Topcon 50DX	35 (Topcon 50DX)	Redacted	Male	FALSE	TRUE	TRUE	FALSE	FALSE	TRUE	FALSE	TRUE	FALSE	FALSE	TRUE	FALSE	FALSE	FALSE	TRUE	FALSE	FALSE	FALSE
5e85e3989623d5469005bef3	Topcon 50DX	35 (Topcon 50DX)	Redacted	Male	TRUE	FALSE	FALSE	FALSE	FALSE	FALSE	FALSE	FALSE	TRUE	FALSE	FALSE	FALSE	FALSE	FALSE	FALSE	FALSE	FALSE	TRUE
5e85e3989623d5469005befb	Topcon 50DX	35 (Topcon 50DX)	Redacted	Female	TRUE	FALSE	FALSE	FALSE	FALSE	FALSE	FALSE	FALSE	FALSE	TRUE	FALSE	FALSE	FALSE	FALSE	FALSE	FALSE	FALSE	FALSE
5e85e3989623d5469005bf04	Topcon 50DX	35 (Topcon 50DX)	Redacted	Male	FALSE	FALSE	TRUE	TRUE	FALSE	TRUE	FALSE	FALSE	TRUE	FALSE	FALSE	TRUE	FALSE	TRUE	TRUE	FALSE	FALSE	TRUE
5e85e3989623d5469005bf08	Topcon 50DX	35 (Topcon 50DX)	Redacted	Female	FALSE	FALSE	TRUE	TRUE	FALSE	TRUE	FALSE	FALSE	TRUE	FALSE	FALSE	TRUE	TRUE	FALSE	TRUE	FALSE	FALSE	TRUE
5e85e3989623d5469005bf17	Topcon 50DX	35 (Topcon 50DX)	Redacted	Female	FALSE	FALSE	TRUE	TRUE	TRUE	TRUE	FALSE	TRUE	FALSE	FALSE	FALSE	TRUE	TRUE	TRUE	TRUE	FALSE	TRUE	FALSE
5e85e3989623d5469005bf2f	Topcon 50DX	35 (Topcon 50DX)	Redacted	Female	FALSE	FALSE	TRUE	TRUE	FALSE	TRUE	FALSE	FALSE	TRUE	FALSE	FALSE	FALSE	TRUE	FALSE	TRUE	FALSE	TRUE	FALSE
5e85e3989623d5469005bf39	Topcon 50DX	35 (Topcon 50DX)	Redacted	Female	TRUE	FALSE	FALSE	FALSE	FALSE	FALSE	FALSE	FALSE	FALSE	FALSE	FALSE	FALSE	FALSE	FALSE	FALSE	FALSE	FALSE	FALSE
5e85e3989623d5469005bf48	Topcon 50DX	35 (Topcon 50DX)	Redacted	Male	FALSE	FALSE	TRUE	FALSE	TRUE	TRUE	FALSE	TRUE	FALSE	FALSE	FALSE	TRUE	FALSE	TRUE	FALSE	FALSE	TRUE	FALSE
5e85e3989623d5469005bf59	Topcon 50DX	35 (Topcon 50DX)	Redacted	Male	FALSE	FALSE	FALSE	FALSE	FALSE	FALSE	FALSE	FALSE	FALSE	FALSE	FALSE	FALSE	FALSE	FALSE	FALSE	FALSE	FALSE	FALSE
5e85e3989623d5469005bf6b	Topcon 50DX	35 (Topcon 50DX)	Redacted	Male	FALSE	FALSE	TRUE	TRUE	FALSE	TRUE	FALSE	FALSE	TRUE	FALSE	FALSE	TRUE	TRUE	FALSE	TRUE	FALSE	FALSE	TRUE
5e85e3989623d5469005bf6c	Topcon 50DX	35 (Topcon 50DX)	Redacted	Male	FALSE	FALSE	TRUE	FALSE	TRUE	TRUE	FALSE	TRUE	FALSE	FALSE	FALSE	TRUE	FALSE	TRUE	TRUE	FALSE	TRUE	FALSE
5e85e3989623d5469005bf86	Topcon 50DX	35 (Topcon 50DX)	Redacted	Male	TRUE	FALSE	TRUE	FALSE	TRUE	FALSE	FALSE	FALSE	FALSE	FALSE	FALSE	FALSE	FALSE	FALSE	FALSE	FALSE	FALSE	FALSE
5e85e3989623d5469005bf8d	Topcon 50DX	35 (Topcon 50DX)	Redacted	Male	FALSE	FALSE	TRUE	TRUE	TRUE	TRUE	FALSE	TRUE	FALSE	FALSE	FALSE	TRUE	TRUE	TRUE	TRUE	FALSE	FALSE	FALSE
5e85e3989623d5469005bf8f	Topcon 50DX	35 (Topcon 50DX)	Redacted	Female	FALSE	FALSE	TRUE	FALSE	FALSE	TRUE	FALSE	TRUE	FALSE	FALSE	FALSE	TRUE	FALSE	FALSE	TRUE	FALSE	FALSE	FALSE
5e85e3989623d5469005bf91	Topcon 50DX	35 (Topcon 50DX)	Redacted	Male	FALSE	FALSE	FALSE	FALSE	FALSE	FALSE	FALSE	FALSE	TRUE	FALSE	FALSE	FALSE	FALSE	FALSE	FALSE	FALSE	FALSE	FALSE
5e85e3989623d5469005bfaa	Topcon 50DX	35 (Topcon 50DX)	Redacted	Male	FALSE	FALSE	TRUE	FALSE	TRUE	TRUE	FALSE	TRUE	FALSE	FALSE	FALSE	TRUE	FALSE	TRUE	TRUE	FALSE	FALSE	FALSE
5e85e3989623d5469005bfb0	Topcon 50DX	35 (Topcon 50DX)	Redacted	Male	FALSE	FALSE	TRUE	TRUE	TRUE	TRUE	FALSE	TRUE	FALSE	FALSE	FALSE	TRUE	TRUE	FALSE	TRUE	FALSE	FALSE	FALSE
5e85e3989623d5469005bfb1	Topcon 50DX	35 (Topcon 50DX)	Redacted	Female	FALSE	FALSE	TRUE	TRUE	TRUE	TRUE	FALSE	TRUE	FALSE	FALSE	FALSE	FALSE	TRUE	FALSE	TRUE	FALSE	TRUE	FALSE
5e85e3989623d5469005bfb3	Topcon 50DX	35 (Topcon 50DX)	Redacted	Female	FALSE	FALSE	TRUE	TRUE	TRUE	TRUE	FALSE	FALSE	TRUE	FALSE	FALSE	FALSE	FALSE	TRUE	TRUE	FALSE	FALSE	FALSE
5e85e3989623d5469005bfc0	Topcon 50DX	35 (Topcon 50DX)	Redacted	Male	FALSE	TRUE	TRUE	FALSE	TRUE	FALSE	FALSE	TRUE	FALSE	FALSE	FALSE	TRUE	FALSE	FALSE	FALSE	FALSE	FALSE	FALSE
5e85e3989623d5469005bfd8	Topcon 50DX	35 (Topcon 50DX)	Redacted	Female	TRUE	FALSE	FALSE	FALSE	FALSE	FALSE	FALSE	FALSE	TRUE	FALSE	FALSE	FALSE	FALSE	FALSE	FALSE	FALSE	FALSE	FALSE
5e85e3989623d5469005bfe9	Topcon 50DX	35 (Topcon 50DX)	Redacted	Female	TRUE	FALSE	FALSE	FALSE	FALSE	FALSE	FALSE	FALSE	FALSE	TRUE	FALSE	FALSE	FALSE	FALSE	FALSE	FALSE	FALSE	FALSE
5e85e3989623d5469005bff2	Topcon 50DX	35 (Topcon 50DX)	Redacted	Male	FALSE	FALSE	TRUE	FALSE	TRUE	TRUE	FALSE	FALSE	FALSE	FALSE	FALSE	FALSE	FALSE	FALSE	FALSE	FALSE	FALSE	FALSE
5e85e3989623d5469005c00a	Topcon 50DX	35 (Topcon 50DX)	Redacted	Male	TRUE	FALSE	FALSE	FALSE	FALSE	FALSE	FALSE	FALSE	FALSE	FALSE	FALSE	FALSE	FALSE	FALSE	FALSE	FALSE	FALSE	FALSE
5e85e3989623d5469005c012	Topcon 50DX	35 (Topcon 50DX)	Redacted	Male	FALSE	TRUE	TRUE	TRUE	TRUE	TRUE	FALSE	TRUE	TRUE	FALSE	TRUE	TRUE	FALSE	TRUE	TRUE	FALSE	TRUE	TRUE
5e85e3989623d5469005c018	Topcon 50DX	35 (Topcon 50DX)	Redacted	Male	TRUE	FALSE	FALSE	FALSE	FALSE	FALSE	FALSE	FALSE	FALSE	FALSE	FALSE	FALSE	FALSE	FALSE	FALSE	FALSE	FALSE	FALSE
5e85e3989623d5469005c01b	Topcon 50DX	35 (Topcon 50DX)	Redacted	Male	FALSE	TRUE	TRUE	TRUE	TRUE	TRUE	FALSE	TRUE	FALSE	FALSE	FALSE	TRUE	TRUE	TRUE	TRUE	FALSE	FALSE	FALSE
5e85e3989623d5469005c01e	Topcon 50DX	35 (Topcon 50DX)	Redacted	Male	FALSE	TRUE	FALSE	FALSE	FALSE	FALSE	FALSE	TRUE	FALSE	FALSE	FALSE	FALSE	FALSE	FALSE	FALSE	FALSE	FALSE	FALSE
5e85e3989623d5469005c029	Topcon 50DX	35 (Topcon 50DX)	Redacted	Male	FALSE	TRUE	TRUE	FALSE	FALSE	FALSE	FALSE	TRUE	FALSE	FALSE	TRUE	FALSE	FALSE	FALSE	FALSE	FALSE	FALSE	FALSE
5e85e3989623d5469005c04c	Topcon 50DX	35 (Topcon 50DX)	Redacted	Male	FALSE	FALSE	FALSE	FALSE	FALSE	FALSE	FALSE	TRUE	FALSE	FALSE	FALSE	FALSE	FALSE	FALSE	FALSE	FALSE	FALSE	FALSE
5e85e3989623d5469005c055	Topcon 50DX	35 (Topcon 50DX)	Redacted	Male	FALSE	FALSE	TRUE	FALSE	TRUE	FALSE	FALSE	TRUE	FALSE	FALSE	FALSE	FALSE	FALSE	TRUE	FALSE	FALSE	TRUE	FALSE
5e85e3989623d5469005c064	Topcon 50DX	35 (Topcon 50DX)	Redacted	Male	FALSE	FALSE	FALSE	FALSE	FALSE	TRUE	FALSE	TRUE	TRUE	FALSE	FALSE	FALSE	FALSE	FALSE	FALSE	FALSE	FALSE	FALSE
5e85e3989623d5469005c06c	Topcon 50DX	35 (Topcon 50DX)	Redacted	Male	FALSE	FALSE	FALSE	FALSE	FALSE	FALSE	FALSE	TRUE	FALSE	FALSE	FALSE	FALSE	FALSE	FALSE	FALSE	FALSE	FALSE	FALSE
5e85e3989623d5469005c073	Topcon 50DX	35 (Topcon 50DX)	Redacted	Male	FALSE	FALSE	FALSE	FALSE	FALSE	FALSE	FALSE	TRUE	FALSE	FALSE	FALSE	FALSE	FALSE	FALSE	FALSE	FALSE	FALSE	FALSE
5e85e3989623d5469005c080	Topcon 50DX	35 (Topcon 50DX)	Redacted	Female	FALSE	FALSE	FALSE	FALSE	TRUE	FALSE	FALSE	FALSE	FALSE	FALSE	FALSE	FALSE	FALSE	TRUE	FALSE	FALSE	FALSE	FALSE
5e85e3989623d5469005c08c	Topcon 50DX	35 (Topcon 50DX)	Redacted	Male	FALSE	FALSE	TRUE	TRUE	TRUE	TRUE	FALSE	TRUE	FALSE	FALSE	FALSE	TRUE	TRUE	TRUE	TRUE	FALSE	FALSE	FALSE
5e85e3989623d5469005c08f	Topcon 50DX	35 (Topcon 50DX)	Redacted	Male	FALSE	FALSE	FALSE	FALSE	FALSE	FALSE	FALSE	FALSE	FALSE	FALSE	FALSE	FALSE	FALSE	FALSE	FALSE	FALSE	FALSE	FALSE
5e85e3989623d5469005c0a4	Topcon 50DX	35 (Topcon 50DX)	Redacted	Male	FALSE	FALSE	FALSE	FALSE	FALSE	FALSE	TRUE	FALSE	FALSE	FALSE	FALSE	FALSE	FALSE	FALSE	FALSE	TRUE	FALSE	FALSE
5e85e3989623d5469005c0a5	Topcon 50DX	35 (Topcon 50DX)	Redacted	Male	FALSE	FALSE	TRUE	FALSE	FALSE	TRUE	FALSE	FALSE	TRUE	FALSE	TRUE	FALSE	FALSE	FALSE	FALSE	FALSE	FALSE	FALSE
5e85e3989623d5469005c0b1	Topcon 50DX	35 (Topcon 50DX)	Redacted	Female	FALSE	TRUE	FALSE	FALSE	FALSE	FALSE	FALSE	FALSE	FALSE	FALSE	TRUE	FALSE	FALSE	FALSE	FALSE	FALSE	FALSE	FALSE
5e85e3989623d5469005c0c7	Topcon 50DX	35 (Topcon 50DX)	Redacted	Female	FALSE	FALSE	TRUE	TRUE	TRUE	TRUE	FALSE	TRUE	FALSE	FALSE	FALSE	TRUE	TRUE	TRUE	TRUE	FALSE	FALSE	FALSE
5e85e3989623d5469005c0cd	Topcon 50DX	35 (Topcon 50DX)	Redacted	Male	FALSE	FALSE	TRUE	TRUE	FALSE	TRUE	FALSE	FALSE	TRUE	FALSE	FALSE	TRUE	TRUE	FALSE	TRUE	FALSE	FALSE	TRUE
5e85e3989623d5469005c0d4	Topcon 50DX	35 (Topcon 50DX)	Redacted	Male	FALSE	FALSE	TRUE	FALSE	FALSE	FALSE	FALSE	TRUE	FALSE	FALSE	FALSE	FALSE	FALSE	FALSE	FALSE	FALSE	FALSE	FALSE
5e85e3989623d5469005c0d8	Topcon 50DX	35 (Topcon 50DX)	Redacted	Male	TRUE	FALSE	FALSE	FALSE	FALSE	FALSE	FALSE	FALSE	FALSE	FALSE	FALSE	FALSE	FALSE	FALSE	FALSE	FALSE	FALSE	FALSE
5e85e3989623d5469005c0d9	Topcon 50DX	35 (Topcon 50DX)	Redacted	Male	TRUE	FALSE	FALSE	FALSE	FALSE	FALSE	FALSE	FALSE	FALSE	TRUE	FALSE	FALSE	FALSE	FALSE	FALSE	FALSE	FALSE	FALSE
5e85e3989623d5469005c0db	Topcon 50DX	35 (Topcon 50DX)	Redacted	Male	FALSE	FALSE	TRUE	FALSE	FALSE	TRUE	FALSE	TRUE	FALSE	FALSE	FALSE	TRUE	FALSE	FALSE	TRUE	FALSE	FALSE	FALSE
5e85e3989623d5469005c0e5	Topcon 50DX	35 (Topcon 50DX)	Redacted	Female	TRUE	FALSE	FALSE	FALSE	FALSE	FALSE	FALSE	FALSE	FALSE	FALSE	FALSE	FALSE	FALSE	FALSE	FALSE	FALSE	FALSE	FALSE
5e85e3989623d5469005c0e7	Topcon 50DX	35 (Topcon 50DX)	Redacted	Male	FALSE	FALSE	TRUE	TRUE	TRUE	TRUE	FALSE	TRUE	TRUE	FALSE	FALSE	TRUE	TRUE	TRUE	TRUE	FALSE	TRUE	TRUE
5e85e3989623d5469005c0ed	Topcon 50DX	35 (Topcon 50DX)	Redacted	Female	TRUE	FALSE	FALSE	FALSE	FALSE	FALSE	FALSE	FALSE	FALSE	TRUE	FALSE	FALSE	FALSE	FALSE	FALSE	FALSE	FALSE	FALSE
5e85e3989623d5469005c0f5	Topcon 50DX	35 (Topcon 50DX)	Redacted	Female	FALSE	FALSE	FALSE	FALSE	FALSE	FALSE	FALSE	TRUE	FALSE	FALSE	FALSE	FALSE	FALSE	FALSE	FALSE	FALSE	FALSE	FALSE
5e85e3989623d5469005c0fb	Topcon 50DX	35 (Topcon 50DX)	Redacted	Male	TRUE	FALSE	FALSE	FALSE	FALSE	FALSE	FALSE	FALSE	FALSE	FALSE	FALSE	FALSE	FALSE	FALSE	FALSE	FALSE	FALSE	FALSE
5e85e3989623d5469005c0fd	Topcon 50DX	35 (Topcon 50DX)	Redacted	Male	FALSE	TRUE	FALSE	FALSE	FALSE	FALSE	FALSE	TRUE	FALSE	FALSE	FALSE	FALSE	FALSE	FALSE	FALSE	FALSE	FALSE	FALSE
5e85e3989623d5469005c119	Topcon 50DX	35 (Topcon 50DX)	Redacted	Male	FALSE	FALSE	TRUE	FALSE	FALSE	TRUE	TRUE	TRUE	FALSE	FALSE	FALSE	TRUE	FALSE	FALSE	TRUE	TRUE	FALSE	FALSE
5e85e3989623d5469005c157	Topcon 50DX	35 (Topcon 50DX)	Redacted	Female	FALSE	FALSE	FALSE	FALSE	FALSE	FALSE	FALSE	FALSE	FALSE	FALSE	FALSE	FALSE	FALSE	FALSE	FALSE	FALSE	FALSE	FALSE
5e85e3989623d5469005c16f	Topcon 50DX	35 (Topcon 50DX)	Redacted	Female	FALSE	FALSE	FALSE	FALSE	FALSE	FALSE	FALSE	FALSE	FALSE	FALSE	FALSE	FALSE	FALSE	FALSE	FALSE	FALSE	FALSE	FALSE
5e85e3989623d5469005c179	Topcon 50DX	35 (Topcon 50DX)	Redacted	Male	FALSE	FALSE	TRUE	TRUE	TRUE	TRUE	FALSE	TRUE	FALSE	FALSE	FALSE	TRUE	FALSE	TRUE	TRUE	FALSE	TRUE	FALSE
5e85e3989623d5469005c17d	Topcon 50DX	35 (Topcon 50DX)	Redacted	Male	FALSE	FALSE	TRUE	FALSE	TRUE	FALSE	FALSE	TRUE	TRUE	FALSE	FALSE	TRUE	FALSE	TRUE	FALSE	FALSE	FALSE	FALSE
5e85e3989623d5469005c17f	Topcon 50DX	35 (Topcon 50DX)	Redacted	Female	FALSE	FALSE	TRUE	FALSE	FALSE	FALSE	FALSE	TRUE	FALSE	FALSE	FALSE	FALSE	FALSE	FALSE	FALSE	FALSE	FALSE	FALSE
5e85e3989623d5469005c184	Topcon 50DX	35 (Topcon 50DX)	Redacted	Male	FALSE	TRUE	TRUE	TRUE	TRUE	TRUE	FALSE	TRUE	FALSE	FALSE	TRUE	TRUE	TRUE	TRUE	TRUE	FALSE	TRUE	FALSE
5e85e3989623d5469005c185	Topcon 50DX	35 (Topcon 50DX)	Redacted	Male	FALSE	TRUE	FALSE	FALSE	FALSE	FALSE	FALSE	TRUE	FALSE	FALSE	TRUE	FALSE	FALSE	FALSE	FALSE	FALSE	TRUE	FALSE
5e85e3989623d5469005c1a0	Topcon 50DX	35 (Topcon 50DX)	Redacted	Male	TRUE	FALSE	FALSE	FALSE	FALSE	FALSE	FALSE	FALSE	TRUE	TRUE	FALSE	FALSE	FALSE	FALSE	FALSE	FALSE	FALSE	FALSE
5e85e3989623d5469005c1a6	Topcon 50DX	35 (Topcon 50DX)	Redacted	Female	FALSE	TRUE	FALSE	FALSE	FALSE	TRUE	FALSE	FALSE	FALSE	FALSE	TRUE	FALSE	FALSE	FALSE	FALSE	FALSE	FALSE	FALSE
5e85e3989623d5469005c1b5	Topcon 50DX	35 (Topcon 50DX)	Redacted	Male	FALSE	FALSE	TRUE	FALSE	FALSE	TRUE	FALSE	FALSE	TRUE	FALSE	FALSE	FALSE	FALSE	FALSE	TRUE	FALSE	FALSE	TRUE
5e85e3989623d5469005c1bf	Topcon 50DX	35 (Topcon 50DX)	Redacted	Female	FALSE	TRUE	TRUE	FALSE	TRUE	TRUE	FALSE	TRUE	FALSE	FALSE	TRUE	TRUE	FALSE	TRUE	TRUE	FALSE	FALSE	FALSE
5e85e3989623d5469005c1c3	Topcon 50DX	35 (Topcon 50DX)	Redacted	Female	FALSE	FALSE	FALSE	FALSE	FALSE	FALSE	FALSE	TRUE	FALSE	FALSE	FALSE	FALSE	FALSE	FALSE	FALSE	FALSE	FALSE	FALSE
5e85e3989623d5469005c1c4	Topcon 50DX	35 (Topcon 50DX)	Redacted	Male	TRUE	FALSE	FALSE	FALSE	FALSE	FALSE	FALSE	FALSE	TRUE	TRUE	FALSE	FALSE	FALSE	FALSE	FALSE	FALSE	FALSE	TRUE
5e85e3989623d5469005c1c7	Topcon 50DX	35 (Topcon 50DX)	Redacted	Male	TRUE	FALSE	FALSE	FALSE	FALSE	FALSE	FALSE	FALSE	FALSE	TRUE	FALSE	FALSE	FALSE	FALSE	FALSE	FALSE	FALSE	FALSE
5e85e3989623d5469005c1cb	Topcon 50DX	35 (Topcon 50DX)	Redacted	Female	FALSE	FALSE	TRUE	TRUE	FALSE	TRUE	FALSE	TRUE	FALSE	FALSE	FALSE	FALSE	FALSE	FALSE	TRUE	FALSE	FALSE	FALSE
5e85e3989623d5469005c1cf	Topcon 50DX	35 (Topcon 50DX)	Redacted	Male	FALSE	FALSE	TRUE	FALSE	FALSE	TRUE	FALSE	FALSE	TRUE	FALSE	FALSE	TRUE	FALSE	FALSE	TRUE	FALSE	FALSE	TRUE
5e85e3989623d5469005c1d3	Topcon 50DX	35 (Topcon 50DX)	Redacted	Female	FALSE	TRUE	TRUE	FALSE	TRUE	TRUE	FALSE	TRUE	FALSE	FALSE	FALSE	TRUE	TRUE	FALSE	TRUE	FALSE	FALSE	FALSE
5e85e3989623d5469005c1e0	Topcon 50DX	35 (Topcon 50DX)	Redacted	Male	FALSE	FALSE	TRUE	TRUE	TRUE	TRUE	FALSE	TRUE	FALSE	FALSE	FALSE	FALSE	FALSE	FALSE	FALSE	FALSE	TRUE	FALSE
5e85e3989623d5469005c1e5	Topcon 50DX	35 (Topcon 50DX)	Redacted	Male	FALSE	TRUE	FALSE	FALSE	FALSE	TRUE	FALSE	TRUE	FALSE	FALSE	TRUE	FALSE	FALSE	FALSE	TRUE	FALSE	FALSE	FALSE
5e85e3989623d5469005c1eb	Topcon 50DX	35 (Topcon 50DX)	Redacted	Male	FALSE	FALSE	TRUE	TRUE	TRUE	TRUE	FALSE	TRUE	TRUE	FALSE	FALSE	TRUE	FALSE	TRUE	TRUE	FALSE	FALSE	FALSE
5e85e3989623d5469005c1f0	Topcon 50DX	35 (Topcon 50DX)	Redacted	Male	FALSE	FALSE	FALSE	FALSE	FALSE	FALSE	TRUE	FALSE	FALSE	FALSE	FALSE	FALSE	FALSE	FALSE	FALSE	TRUE	FALSE	FALSE
5e85e3989623d5469005c1f2	Topcon 50DX	35 (Topcon 50DX)	Redacted	Female	FALSE	TRUE	FALSE	FALSE	FALSE	FALSE	FALSE	TRUE	FALSE	FALSE	TRUE	FALSE	FALSE	FALSE	FALSE	FALSE	FALSE	FALSE
5e85e3989623d5469005c208	Topcon 50DX	35 (Topcon 50DX)	Redacted	Male	FALSE	FALSE	TRUE	TRUE	TRUE	TRUE	FALSE	TRUE	TRUE	FALSE	FALSE	FALSE	TRUE	FALSE	TRUE	FALSE	FALSE	FALSE
5e85e3989623d5469005c20d	Topcon 50DX	35 (Topcon 50DX)	Redacted	Female	TRUE	FALSE	TRUE	TRUE	FALSE	TRUE	FALSE	FALSE	FALSE	FALSE	FALSE	TRUE	TRUE	TRUE	TRUE	FALSE	FALSE	FALSE
5e85e3989623d5469005c212	Topcon 50DX	35 (Topcon 50DX)	Redacted	Male	FALSE	FALSE	TRUE	TRUE	TRUE	TRUE	FALSE	TRUE	FALSE	FALSE	FALSE	FALSE	FALSE	FALSE	FALSE	FALSE	TRUE	FALSE
5e85e3989623d5469005c21c	Topcon 50DX	35 (Topcon 50DX)	Redacted	Male	FALSE	FALSE	TRUE	TRUE	FALSE	TRUE	FALSE	FALSE	FALSE	FALSE	FALSE	TRUE	FALSE	TRUE	TRUE	FALSE	FALSE	FALSE
5e85e3989623d5469005c225	Topcon 50DX	35 (Topcon 50DX)	Redacted	Female	FALSE	FALSE	FALSE	FALSE	FALSE	FALSE	FALSE	FALSE	FALSE	FALSE	FALSE	FALSE	FALSE	FALSE	FALSE	FALSE	FALSE	FALSE
5e85e3989623d5469005c22b	Topcon 50DX	35 (Topcon 50DX)	Redacted	Female	FALSE	FALSE	TRUE	FALSE	TRUE	TRUE	FALSE	FALSE	FALSE	FALSE	FALSE	TRUE	FALSE	TRUE	FALSE	FALSE	FALSE	FALSE
5e85e3989623d5469005c236	Topcon 50DX	35 (Topcon 50DX)	Redacted	Male	TRUE	FALSE	FALSE	FALSE	FALSE	FALSE	FALSE	FALSE	TRUE	FALSE	FALSE	FALSE	TRUE	FALSE	FALSE	FALSE	TRUE	FALSE
5e85e3989623d5469005c241	Topcon 50DX	35 (Topcon 50DX)	Redacted	Male	FALSE	FALSE	TRUE	TRUE	FALSE	TRUE	FALSE	TRUE	TRUE	FALSE	FALSE	TRUE	TRUE	FALSE	TRUE	FALSE	FALSE	TRUE
5e85e3989623d5469005c246	Topcon 50DX	35 (Topcon 50DX)	Redacted	Female	TRUE	FALSE	FALSE	FALSE	FALSE	FALSE	FALSE	FALSE	TRUE	FALSE	FALSE	FALSE	FALSE	FALSE	FALSE	FALSE	FALSE	FALSE
5e85e3989623d5469005c24d	Topcon 50DX	35 (Topcon 50DX)	Redacted	Female	FALSE	FALSE	FALSE	FALSE	FALSE	TRUE	FALSE	FALSE	TRUE	FALSE	FALSE	FALSE	FALSE	FALSE	TRUE	FALSE	FALSE	FALSE
5e85e3989623d5469005c24f	Topcon 50DX	35 (Topcon 50DX)	Redacted	Male	FALSE	FALSE	TRUE	TRUE	TRUE	TRUE	FALSE	FALSE	TRUE	FALSE	FALSE	FALSE	FALSE	FALSE	TRUE	FALSE	FALSE	FALSE
5e85e3989623d5469005c255	Topcon 50DX	35 (Topcon 50DX)	Redacted	Male	TRUE	FALSE	FALSE	FALSE	FALSE	FALSE	FALSE	FALSE	FALSE	FALSE	FALSE	FALSE	FALSE	FALSE	FALSE	FALSE	FALSE	FALSE
5e85e3989623d5469005c257	Topcon 50DX	35 (Topcon 50DX)	Redacted	Male	FALSE	TRUE	TRUE	TRUE	TRUE	TRUE	FALSE	TRUE	FALSE	FALSE	TRUE	TRUE	FALSE	TRUE	TRUE	FALSE	TRUE	FALSE
5e85e3989623d5469005c25b	Topcon 50DX	35 (Topcon 50DX)	Redacted	Female	FALSE	FALSE	FALSE	TRUE	TRUE	TRUE	FALSE	TRUE	FALSE	FALSE	FALSE	TRUE	TRUE	TRUE	TRUE	FALSE	FALSE	FALSE
5e85e3989623d5469005c26c	Topcon 50DX	35 (Topcon 50DX)	Redacted	Male	FALSE	TRUE	FALSE	FALSE	FALSE	FALSE	FALSE	FALSE	FALSE	FALSE	FALSE	FALSE	FALSE	FALSE	FALSE	FALSE	FALSE	FALSE
5e85e3989623d5469005c275	Topcon 50DX	35 (Topcon 50DX)	Redacted	Female	FALSE	FALSE	FALSE	FALSE	FALSE	FALSE	FALSE	FALSE	FALSE	FALSE	FALSE	FALSE	FALSE	FALSE	FALSE	FALSE	FALSE	FALSE
5e85e3989623d5469005c291	Topcon 50DX	35 (Topcon 50DX)	Redacted	Female	TRUE	FALSE	FALSE	FALSE	FALSE	FALSE	FALSE	FALSE	FALSE	FALSE	FALSE	FALSE	FALSE	FALSE	FALSE	FALSE	FALSE	FALSE
5e85e3989623d5469005c295	Topcon 50DX	35 (Topcon 50DX)	Redacted	Male	TRUE	FALSE	FALSE	FALSE	FALSE	FALSE	FALSE	FALSE	FALSE	FALSE	FALSE	FALSE	FALSE	FALSE	FALSE	FALSE	FALSE	FALSE
5e85e3989623d5469005c2c0	Topcon 50DX	35 (Topcon 50DX)	Redacted	Male	FALSE	TRUE	FALSE	FALSE	TRUE	FALSE	FALSE	TRUE	FALSE	FALSE	FALSE	FALSE	FALSE	FALSE	FALSE	FALSE	FALSE	FALSE
5e85e3989623d5469005c2c3	Topcon 50DX	35 (Topcon 50DX)	Redacted	Male	FALSE	FALSE	TRUE	TRUE	TRUE	TRUE	FALSE	FALSE	FALSE	FALSE	FALSE	TRUE	TRUE	TRUE	TRUE	FALSE	FALSE	FALSE
5e85e3989623d5469005c2c5	Topcon 50DX	35 (Topcon 50DX)	Redacted	Male	FALSE	TRUE	TRUE	TRUE	TRUE	TRUE	FALSE	TRUE	FALSE	FALSE	FALSE	FALSE	FALSE	FALSE	FALSE	FALSE	FALSE	FALSE
5e85e3989623d5469005c2c9	Topcon 50DX	35 (Topcon 50DX)	Redacted	Male	FALSE	FALSE	TRUE	TRUE	TRUE	TRUE	FALSE	TRUE	FALSE	FALSE	FALSE	TRUE	TRUE	TRUE	TRUE	FALSE	FALSE	FALSE
5e85e3989623d5469005c2cf	Topcon 50DX	35 (Topcon 50DX)	Redacted	Male	FALSE	TRUE	FALSE	FALSE	FALSE	FALSE	FALSE	TRUE	FALSE	FALSE	TRUE	FALSE	FALSE	FALSE	FALSE	FALSE	TRUE	FALSE
5e85e3989623d5469005c2d3	Topcon 50DX	35 (Topcon 50DX)	Redacted	Male	FALSE	FALSE	TRUE	TRUE	TRUE	TRUE	FALSE	TRUE	FALSE	FALSE	FALSE	TRUE	TRUE	TRUE	TRUE	FALSE	FALSE	FALSE
5e85e3989623d5469005c2d6	Topcon 50DX	35 (Topcon 50DX)	Redacted	Female	FALSE	FALSE	TRUE	FALSE	TRUE	TRUE	FALSE	FALSE	FALSE	FALSE	FALSE	FALSE	FALSE	TRUE	TRUE	FALSE	FALSE	FALSE
5e85e3989623d5469005c2d7	Topcon 50DX	35 (Topcon 50DX)	Redacted	Male	FALSE	FALSE	FALSE	FALSE	FALSE	FALSE	TRUE	FALSE	FALSE	FALSE	FALSE	FALSE	FALSE	FALSE	FALSE	TRUE	FALSE	FALSE
5e85e3989623d5469005c2d9	Topcon 50DX	35 (Topcon 50DX)	Redacted	Male	FALSE	FALSE	FALSE	FALSE	FALSE	FALSE	TRUE	FALSE	FALSE	FALSE	FALSE	FALSE	FALSE	FALSE	FALSE	TRUE	FALSE	FALSE
5e85e3989623d5469005c2e3	Topcon 50DX	35 (Topcon 50DX)	Redacted	Male	TRUE	FALSE	FALSE	FALSE	FALSE	FALSE	FALSE	FALSE	FALSE	FALSE	FALSE	FALSE	FALSE	FALSE	FALSE	FALSE	FALSE	FALSE
5e85e3989623d5469005c2e7	Topcon 50DX	35 (Topcon 50DX)	Redacted	Male	FALSE	FALSE	FALSE	FALSE	FALSE	FALSE	FALSE	TRUE	FALSE	FALSE	FALSE	FALSE	FALSE	FALSE	FALSE	FALSE	FALSE	FALSE
5e85e3989623d5469005c2e8	Topcon 50DX	35 (Topcon 50DX)	Redacted	Male	FALSE	TRUE	FALSE	FALSE	FALSE	FALSE	FALSE	TRUE	FALSE	FALSE	TRUE	FALSE	FALSE	FALSE	FALSE	FALSE	FALSE	FALSE
5e85e3989623d5469005c2ee	Topcon 50DX	35 (Topcon 50DX)	Redacted	Male	FALSE	TRUE	TRUE	FALSE	TRUE	TRUE	FALSE	TRUE	TRUE	FALSE	TRUE	FALSE	FALSE	TRUE	TRUE	FALSE	FALSE	FALSE
5e85e3989623d5469005c2f1	Topcon 50DX	35 (Topcon 50DX)	Redacted	Female	FALSE	FALSE	TRUE	FALSE	TRUE	TRUE	TRUE	FALSE	TRUE	FALSE	FALSE	TRUE	FALSE	TRUE	TRUE	TRUE	FALSE	TRUE
5e85e3989623d5469005c2f6	Topcon 50DX	35 (Topcon 50DX)	Redacted	Female	FALSE	FALSE	TRUE	FALSE	FALSE	TRUE	FALSE	TRUE	FALSE	FALSE	FALSE	TRUE	FALSE	FALSE	TRUE	FALSE	TRUE	FALSE
5e85e3989623d5469005c2f8	Topcon 50DX	35 (Topcon 50DX)	Redacted	Female	FALSE	FALSE	FALSE	FALSE	FALSE	FALSE	TRUE	FALSE	FALSE	FALSE	FALSE	FALSE	FALSE	FALSE	FALSE	TRUE	FALSE	FALSE
5e85e3989623d5469005c2ff	Topcon 50DX	35 (Topcon 50DX)	Redacted	Female	FALSE	FALSE	TRUE	TRUE	TRUE	TRUE	FALSE	TRUE	FALSE	FALSE	FALSE	TRUE	FALSE	TRUE	TRUE	FALSE	FALSE	FALSE
5e85e3989623d5469005c319	Topcon 50DX	35 (Topcon 50DX)	Redacted	Male	FALSE	FALSE	TRUE	TRUE	TRUE	TRUE	FALSE	FALSE	FALSE	FALSE	FALSE	TRUE	FALSE	TRUE	TRUE	FALSE	TRUE	FALSE
5e85e3989623d5469005c320	Topcon 50DX	35 (Topcon 50DX)	Redacted	Male	FALSE	FALSE	FALSE	FALSE	FALSE	FALSE	FALSE	FALSE	FALSE	FALSE	FALSE	FALSE	FALSE	FALSE	FALSE	FALSE	FALSE	FALSE
5e85e3989623d5469005c331	Topcon 50DX	35 (Topcon 50DX)	Redacted	Female	FALSE	FALSE	FALSE	FALSE	FALSE	FALSE	FALSE	TRUE	FALSE	FALSE	FALSE	FALSE	FALSE	FALSE	FALSE	FALSE	FALSE	FALSE
5e85e3989623d5469005c342	Topcon 50DX	35 (Topcon 50DX)	Redacted	Male	FALSE	FALSE	FALSE	FALSE	FALSE	TRUE	FALSE	FALSE	FALSE	FALSE	FALSE	FALSE	FALSE	FALSE	FALSE	FALSE	FALSE	FALSE
5e85e3989623d5469005c34b	Topcon 50DX	35 (Topcon 50DX)	Redacted	Male	FALSE	TRUE	FALSE	FALSE	TRUE	FALSE	FALSE	TRUE	FALSE	FALSE	TRUE	FALSE	FALSE	TRUE	FALSE	FALSE	FALSE	FALSE
5e85e3989623d5469005c34c	Topcon 50DX	35 (Topcon 50DX)	Redacted	Male	FALSE	FALSE	TRUE	FALSE	TRUE	TRUE	FALSE	TRUE	FALSE	FALSE	FALSE	FALSE	FALSE	TRUE	FALSE	FALSE	TRUE	FALSE
5e85e3989623d5469005c351	Topcon 50DX	35 (Topcon 50DX)	Redacted	Male	FALSE	FALSE	FALSE	FALSE	FALSE	FALSE	FALSE	TRUE	FALSE	FALSE	FALSE	FALSE	FALSE	FALSE	FALSE	FALSE	FALSE	FALSE
5e85e3989623d5469005c35a	Topcon 50DX	35 (Topcon 50DX)	Redacted	Female	FALSE	TRUE	TRUE	FALSE	FALSE	TRUE	FALSE	TRUE	FALSE	FALSE	FALSE	TRUE	FALSE	FALSE	TRUE	FALSE	FALSE	FALSE
5e85e3989623d5469005c361	Topcon 50DX	35 (Topcon 50DX)	Redacted	Female	FALSE	FALSE	FALSE	FALSE	FALSE	FALSE	FALSE	FALSE	FALSE	FALSE	FALSE	FALSE	FALSE	FALSE	FALSE	FALSE	FALSE	FALSE
5e85e3989623d5469005c364	Topcon 50DX	35 (Topcon 50DX)	Redacted	Male	FALSE	TRUE	TRUE	TRUE	TRUE	TRUE	FALSE	TRUE	FALSE	FALSE	TRUE	TRUE	FALSE	TRUE	TRUE	FALSE	TRUE	FALSE
5e85e3989623d5469005c379	Topcon 50DX	35 (Topcon 50DX)	Redacted	Male	FALSE	FALSE	TRUE	TRUE	FALSE	TRUE	FALSE	FALSE	FALSE	FALSE	FALSE	TRUE	TRUE	FALSE	TRUE	FALSE	FALSE	FALSE
5e85e3989623d5469005c37e	Topcon 50DX	35 (Topcon 50DX)	Redacted	Male	FALSE	FALSE	TRUE	TRUE	FALSE	TRUE	FALSE	TRUE	TRUE	FALSE	FALSE	TRUE	TRUE	FALSE	TRUE	FALSE	FALSE	FALSE
5e85e3989623d5469005c380	Topcon 50DX	35 (Topcon 50DX)	Redacted	Female	FALSE	FALSE	FALSE	FALSE	FALSE	FALSE	FALSE	FALSE	FALSE	FALSE	FALSE	FALSE	FALSE	FALSE	FALSE	FALSE	FALSE	FALSE
5e85e3989623d5469005c39c	Topcon 50DX	35 (Topcon 50DX)	Redacted	Female	FALSE	FALSE	FALSE	FALSE	FALSE	FALSE	TRUE	FALSE	FALSE	FALSE	FALSE	FALSE	FALSE	FALSE	FALSE	TRUE	FALSE	FALSE
5e85e3989623d5469005c3ad	Topcon 50DX	35 (Topcon 50DX)	Redacted	Female	FALSE	FALSE	TRUE	TRUE	TRUE	TRUE	FALSE	FALSE	FALSE	FALSE	FALSE	FALSE	TRUE	TRUE	TRUE	FALSE	TRUE	FALSE
5e85e3989623d5469005c3b0	Topcon 50DX	35 (Topcon 50DX)	Redacted	Male	TRUE	TRUE	FALSE	FALSE	TRUE	FALSE	FALSE	FALSE	TRUE	FALSE	FALSE	FALSE	FALSE	FALSE	FALSE	FALSE	FALSE	FALSE
5e85e3989623d5469005c3b5	Topcon 50DX	35 (Topcon 50DX)	Redacted	Male	FALSE	FALSE	TRUE	TRUE	TRUE	TRUE	FALSE	FALSE	TRUE	FALSE	FALSE	TRUE	TRUE	TRUE	TRUE	FALSE	FALSE	TRUE
5e85e3989623d5469005c3bb	Topcon 50DX	35 (Topcon 50DX)	Redacted	Female	TRUE	FALSE	FALSE	FALSE	FALSE	FALSE	FALSE	FALSE	TRUE	TRUE	FALSE	FALSE	FALSE	FALSE	FALSE	FALSE	FALSE	FALSE
5e85e3989623d5469005c3bf	Topcon 50DX	35 (Topcon 50DX)	Redacted	Female	FALSE	FALSE	FALSE	FALSE	FALSE	FALSE	FALSE	TRUE	FALSE	FALSE	FALSE	FALSE	FALSE	FALSE	FALSE	FALSE	FALSE	FALSE
5e85e3989623d5469005c3d1	Topcon 50DX	35 (Topcon 50DX)	Redacted	Female	FALSE	FALSE	TRUE	TRUE	TRUE	TRUE	FALSE	TRUE	TRUE	FALSE	FALSE	FALSE	TRUE	FALSE	TRUE	FALSE	FALSE	TRUE
5e85e3989623d5469005c3d8	Topcon 50DX	35 (Topcon 50DX)	Redacted	Female	FALSE	FALSE	TRUE	TRUE	TRUE	TRUE	FALSE	TRUE	FALSE	FALSE	FALSE	TRUE	TRUE	TRUE	TRUE	FALSE	FALSE	FALSE
5e85e3989623d5469005c3e1	Topcon 50DX	35 (Topcon 50DX)	Redacted	Male	FALSE	FALSE	FALSE	FALSE	FALSE	FALSE	TRUE	FALSE	FALSE	FALSE	FALSE	FALSE	FALSE	FALSE	FALSE	TRUE	FALSE	FALSE
5e85e3989623d5469005c3eb	Topcon 50DX	35 (Topcon 50DX)	Redacted	Female	FALSE	FALSE	TRUE	TRUE	TRUE	TRUE	FALSE	TRUE	FALSE	FALSE	FALSE	TRUE	FALSE	FALSE	FALSE	FALSE	TRUE	FALSE
5e85e3989623d5469005c3ef	Topcon 50DX	35 (Topcon 50DX)	Redacted	Male	FALSE	FALSE	TRUE	FALSE	TRUE	TRUE	FALSE	TRUE	FALSE	FALSE	FALSE	TRUE	TRUE	TRUE	TRUE	FALSE	TRUE	FALSE
5e85e3989623d5469005c3f6	Topcon 50DX	35 (Topcon 50DX)	Redacted	Male	FALSE	FALSE	TRUE	TRUE	FALSE	TRUE	FALSE	TRUE	TRUE	FALSE	FALSE	TRUE	TRUE	FALSE	TRUE	FALSE	FALSE	FALSE
5e85e3989623d5469005c3fb	Topcon 50DX	35 (Topcon 50DX)	Redacted	Male	FALSE	TRUE	TRUE	FALSE	FALSE	TRUE	FALSE	TRUE	FALSE	FALSE	FALSE	FALSE	FALSE	FALSE	FALSE	FALSE	FALSE	FALSE
5e85e3989623d5469005c404	Topcon 50DX	35 (Topcon 50DX)	Redacted	Male	FALSE	FALSE	TRUE	TRUE	TRUE	TRUE	FALSE	TRUE	TRUE	FALSE	FALSE	TRUE	TRUE	FALSE	TRUE	FALSE	FALSE	TRUE
5e85e3989623d5469005c410	Topcon 50DX	35 (Topcon 50DX)	Redacted	Male	FALSE	FALSE	TRUE	TRUE	FALSE	TRUE	FALSE	FALSE	FALSE	FALSE	FALSE	TRUE	FALSE	FALSE	TRUE	FALSE	FALSE	FALSE
5e85e3989623d5469005c414	Topcon 50DX	35 (Topcon 50DX)	Redacted	Male	FALSE	FALSE	TRUE	FALSE	TRUE	FALSE	FALSE	TRUE	FALSE	FALSE	FALSE	TRUE	TRUE	FALSE	TRUE	FALSE	TRUE	FALSE
5e85e3989623d5469005c416	Topcon 50DX	35 (Topcon 50DX)	Redacted	Male	FALSE	FALSE	FALSE	FALSE	FALSE	FALSE	TRUE	FALSE	FALSE	FALSE	FALSE	FALSE	FALSE	FALSE	FALSE	TRUE	FALSE	FALSE
5e85e3989623d5469005c41e	Topcon 50DX	35 (Topcon 50DX)	Redacted	Male	FALSE	FALSE	TRUE	TRUE	TRUE	TRUE	FALSE	TRUE	FALSE	FALSE	FALSE	TRUE	TRUE	TRUE	TRUE	FALSE	TRUE	FALSE
5e85e3989623d5469005c433	Topcon 50DX	35 (Topcon 50DX)	Redacted	Male	FALSE	TRUE	FALSE	FALSE	TRUE	FALSE	FALSE	TRUE	FALSE	FALSE	FALSE	FALSE	FALSE	FALSE	FALSE	FALSE	TRUE	FALSE
5e85e3989623d5469005c441	Topcon 50DX	35 (Topcon 50DX)	Redacted	Male	FALSE	FALSE	TRUE	TRUE	TRUE	TRUE	FALSE	TRUE	FALSE	FALSE	FALSE	TRUE	FALSE	TRUE	FALSE	FALSE	FALSE	FALSE
5e85e3989623d5469005c44f	Topcon 50DX	35 (Topcon 50DX)	Redacted	Female	FALSE	FALSE	FALSE	FALSE	TRUE	FALSE	FALSE	TRUE	FALSE	FALSE	FALSE	FALSE	TRUE	TRUE	TRUE	FALSE	TRUE	FALSE
5e85e3989623d5469005c456	Topcon 50DX	35 (Topcon 50DX)	Redacted	Male	FALSE	FALSE	FALSE	FALSE	TRUE	FALSE	FALSE	FALSE	FALSE	FALSE	FALSE	FALSE	FALSE	TRUE	FALSE	FALSE	FALSE	FALSE
5e85e3989623d5469005c45a	Topcon 50DX	35 (Topcon 50DX)	Redacted	Male	FALSE	TRUE	TRUE	TRUE	TRUE	TRUE	FALSE	TRUE	FALSE	FALSE	TRUE	TRUE	FALSE	TRUE	TRUE	FALSE	TRUE	FALSE
5e85e3989623d5469005c45f	Topcon 50DX	35 (Topcon 50DX)	Redacted	Female	FALSE	TRUE	TRUE	FALSE	FALSE	FALSE	FALSE	TRUE	FALSE	FALSE	FALSE	FALSE	FALSE	FALSE	FALSE	FALSE	FALSE	FALSE
5e85e3989623d5469005c469	Topcon 50DX	35 (Topcon 50DX)	Redacted	Male	TRUE	FALSE	FALSE	FALSE	FALSE	FALSE	FALSE	FALSE	FALSE	TRUE	FALSE	FALSE	FALSE	FALSE	FALSE	FALSE	FALSE	FALSE
5e85e3989623d5469005c49c	Topcon 50DX	35 (Topcon 50DX)	Redacted	Male	FALSE	FALSE	FALSE	FALSE	TRUE	FALSE	FALSE	FALSE	FALSE	FALSE	FALSE	FALSE	FALSE	TRUE	FALSE	FALSE	FALSE	FALSE
5e85e3989623d5469005c4a3	Topcon 50DX	35 (Topcon 50DX)	Redacted	Male	FALSE	FALSE	FALSE	FALSE	FALSE	FALSE	FALSE	TRUE	FALSE	FALSE	FALSE	FALSE	FALSE	FALSE	FALSE	FALSE	FALSE	FALSE
5e85e3989623d5469005c4a7	Topcon 50DX	35 (Topcon 50DX)	Redacted	Male	FALSE	FALSE	FALSE	FALSE	FALSE	FALSE	FALSE	TRUE	FALSE	FALSE	FALSE	FALSE	FALSE	FALSE	FALSE	FALSE	FALSE	FALSE
5e85e3989623d5469005c4ad	Topcon 50DX	35 (Topcon 50DX)	Redacted	Male	FALSE	TRUE	TRUE	FALSE	FALSE	TRUE	FALSE	TRUE	TRUE	FALSE	TRUE	TRUE	FALSE	FALSE	FALSE	FALSE	TRUE	TRUE
5e85e3989623d5469005c4b5	Topcon 50DX	35 (Topcon 50DX)	Redacted	Male	FALSE	FALSE	FALSE	FALSE	FALSE	FALSE	FALSE	TRUE	FALSE	FALSE	FALSE	FALSE	FALSE	FALSE	FALSE	FALSE	FALSE	FALSE
5e85e3989623d5469005c4bd	Topcon 50DX	35 (Topcon 50DX)	Redacted	Female	FALSE	FALSE	FALSE	FALSE	FALSE	FALSE	FALSE	FALSE	FALSE	FALSE	FALSE	FALSE	FALSE	FALSE	FALSE	FALSE	FALSE	FALSE
5e85e3989623d5469005c4cb	Topcon 50DX	35 (Topcon 50DX)	Redacted	Male	FALSE	FALSE	FALSE	FALSE	FALSE	FALSE	FALSE	TRUE	FALSE	FALSE	FALSE	FALSE	FALSE	FALSE	FALSE	FALSE	FALSE	FALSE
5e85e3989623d5469005a571	Topcon 50DX	35 (Topcon 50DX)	Redacted	Male	FALSE	FALSE	TRUE	TRUE	FALSE	TRUE	FALSE	TRUE	TRUE	FALSE	FALSE	FALSE	FALSE	FALSE	TRUE	FALSE	FALSE	FALSE
5e85e3989623d5469005c4d9	Topcon 50DX	35 (Topcon 50DX)	Redacted	Female	TRUE	FALSE	FALSE	FALSE	FALSE	FALSE	FALSE	FALSE	FALSE	FALSE	FALSE	FALSE	FALSE	FALSE	FALSE	FALSE	FALSE	FALSE
5e85e3989623d5469005c4e2	Topcon 50DX	35 (Topcon 50DX)	Redacted	Male	TRUE	FALSE	FALSE	FALSE	FALSE	FALSE	FALSE	FALSE	FALSE	FALSE	FALSE	FALSE	FALSE	FALSE	FALSE	FALSE	FALSE	FALSE
5e85e3989623d5469005c4e3	Topcon 50DX	35 (Topcon 50DX)	Redacted	Female	FALSE	FALSE	FALSE	FALSE	FALSE	FALSE	FALSE	TRUE	TRUE	FALSE	FALSE	FALSE	FALSE	FALSE	FALSE	FALSE	FALSE	TRUE
5e85e3989623d5469005c4f0	Topcon 50DX	35 (Topcon 50DX)	Redacted	Male	FALSE	FALSE	TRUE	TRUE	TRUE	TRUE	FALSE	TRUE	FALSE	FALSE	FALSE	TRUE	FALSE	TRUE	TRUE	FALSE	FALSE	FALSE
5e85e3989623d5469005c4f3	Topcon 50DX	35 (Topcon 50DX)	Redacted	Male	FALSE	FALSE	TRUE	FALSE	TRUE	TRUE	FALSE	FALSE	FALSE	FALSE	FALSE	FALSE	FALSE	TRUE	TRUE	FALSE	FALSE	FALSE
5e85e3989623d5469005c4f5	Topcon 50DX	35 (Topcon 50DX)	Redacted	Male	FALSE	TRUE	TRUE	FALSE	TRUE	TRUE	FALSE	TRUE	FALSE	FALSE	TRUE	FALSE	FALSE	TRUE	TRUE	FALSE	TRUE	FALSE
5e85e3989623d5469005c4fd	Topcon 50DX	35 (Topcon 50DX)	Redacted	Male	FALSE	FALSE	FALSE	FALSE	FALSE	TRUE	FALSE	FALSE	FALSE	FALSE	FALSE	FALSE	FALSE	FALSE	TRUE	FALSE	FALSE	FALSE
5e85e3989623d5469005c503	Topcon 50DX	35 (Topcon 50DX)	Redacted	Female	TRUE	FALSE	FALSE	FALSE	FALSE	FALSE	FALSE	FALSE	FALSE	TRUE	FALSE	FALSE	FALSE	FALSE	FALSE	FALSE	FALSE	FALSE
5e85e3989623d5469005c50c	Topcon 50DX	35 (Topcon 50DX)	Redacted	Male	FALSE	FALSE	TRUE	FALSE	TRUE	TRUE	FALSE	FALSE	FALSE	FALSE	FALSE	TRUE	FALSE	FALSE	TRUE	FALSE	FALSE	FALSE
5e85e3989623d5469005c533	Topcon 50DX	35 (Topcon 50DX)	Redacted	Male	FALSE	TRUE	TRUE	FALSE	FALSE	FALSE	FALSE	FALSE	FALSE	FALSE	FALSE	FALSE	FALSE	FALSE	FALSE	FALSE	FALSE	FALSE
5e85e3989623d5469005c54f	Topcon 50DX	35 (Topcon 50DX)	Redacted	Male	FALSE	FALSE	FALSE	FALSE	FALSE	FALSE	FALSE	FALSE	FALSE	FALSE	FALSE	FALSE	FALSE	FALSE	FALSE	FALSE	FALSE	FALSE
5e85e3989623d5469005c563	Topcon 50DX	35 (Topcon 50DX)	Redacted	Male	FALSE	TRUE	FALSE	FALSE	FALSE	FALSE	FALSE	FALSE	FALSE	FALSE	TRUE	FALSE	FALSE	FALSE	FALSE	FALSE	FALSE	FALSE
5e85e3989623d5469005c570	Topcon 50DX	35 (Topcon 50DX)	Redacted	Female	FALSE	FALSE	FALSE	FALSE	FALSE	FALSE	FALSE	FALSE	FALSE	FALSE	FALSE	FALSE	FALSE	FALSE	FALSE	FALSE	FALSE	FALSE
5e85e3989623d5469005c583	Topcon 50DX	35 (Topcon 50DX)	Redacted	Female	TRUE	FALSE	FALSE	FALSE	FALSE	FALSE	FALSE	FALSE	FALSE	TRUE	FALSE	FALSE	FALSE	FALSE	FALSE	FALSE	FALSE	FALSE
5e85e3989623d5469005c587	Topcon 50DX	35 (Topcon 50DX)	Redacted	Male	FALSE	FALSE	FALSE	FALSE	FALSE	FALSE	TRUE	FALSE	FALSE	FALSE	FALSE	FALSE	FALSE	FALSE	FALSE	TRUE	FALSE	FALSE
5e85e3989623d5469005c58a	Topcon 50DX	35 (Topcon 50DX)	Redacted	Male	FALSE	FALSE	FALSE	FALSE	FALSE	FALSE	TRUE	FALSE	FALSE	FALSE	FALSE	FALSE	FALSE	FALSE	FALSE	TRUE	FALSE	FALSE
5e85e3989623d5469005c59b	Topcon 50DX	35 (Topcon 50DX)	Redacted	Female	FALSE	FALSE	FALSE	FALSE	FALSE	FALSE	FALSE	FALSE	TRUE	FALSE	FALSE	FALSE	FALSE	FALSE	FALSE	FALSE	FALSE	TRUE
5e85e3989623d5469005c5b8	Topcon 50DX	35 (Topcon 50DX)	Redacted	Female	TRUE	FALSE	FALSE	FALSE	FALSE	TRUE	FALSE	FALSE	TRUE	TRUE	FALSE	TRUE	FALSE	FALSE	FALSE	FALSE	FALSE	FALSE
5e85e3989623d5469005c5f8	Topcon 50DX	35 (Topcon 50DX)	Redacted	Female	TRUE	FALSE	FALSE	FALSE	FALSE	FALSE	FALSE	FALSE	FALSE	FALSE	FALSE	FALSE	FALSE	FALSE	FALSE	FALSE	FALSE	FALSE
5e85e3989623d5469005c614	Topcon 50DX	35 (Topcon 50DX)	Redacted	Male	FALSE	FALSE	FALSE	FALSE	FALSE	FALSE	TRUE	FALSE	FALSE	FALSE	FALSE	FALSE	FALSE	FALSE	FALSE	TRUE	FALSE	FALSE
5e85e3989623d5469005c617	Topcon 50DX	35 (Topcon 50DX)	Redacted	Female	FALSE	FALSE	FALSE	FALSE	FALSE	FALSE	FALSE	FALSE	TRUE	FALSE	FALSE	FALSE	FALSE	FALSE	FALSE	FALSE	FALSE	FALSE
5e85e3989623d5469005c632	Topcon 50DX	35 (Topcon 50DX)	Redacted	Male	TRUE	FALSE	FALSE	FALSE	FALSE	FALSE	FALSE	FALSE	FALSE	TRUE	FALSE	FALSE	FALSE	FALSE	FALSE	FALSE	FALSE	FALSE
5e85e3989623d5469005c63b	Topcon 50DX	35 (Topcon 50DX)	Redacted	Male	FALSE	FALSE	TRUE	TRUE	TRUE	TRUE	FALSE	FALSE	FALSE	FALSE	FALSE	TRUE	TRUE	TRUE	FALSE	FALSE	FALSE	FALSE
5e85e3989623d5469005c654	Topcon 50DX	35 (Topcon 50DX)	Redacted	Male	TRUE	FALSE	FALSE	FALSE	FALSE	TRUE	FALSE	FALSE	TRUE	FALSE	FALSE	FALSE	FALSE	FALSE	FALSE	FALSE	FALSE	TRUE
5e85e3989623d5469005c657	Topcon 50DX	35 (Topcon 50DX)	Redacted	Male	FALSE	FALSE	FALSE	FALSE	FALSE	FALSE	TRUE	FALSE	FALSE	FALSE	FALSE	FALSE	FALSE	FALSE	FALSE	TRUE	FALSE	FALSE
5e85e3989623d5469005c65d	Topcon 50DX	35 (Topcon 50DX)	Redacted	Male	FALSE	FALSE	FALSE	FALSE	FALSE	FALSE	FALSE	FALSE	FALSE	FALSE	FALSE	FALSE	FALSE	FALSE	FALSE	FALSE	FALSE	FALSE
5e85e3989623d5469005c65e	Topcon 50DX	35 (Topcon 50DX)	Redacted	Female	TRUE	FALSE	FALSE	FALSE	FALSE	FALSE	FALSE	FALSE	FALSE	FALSE	FALSE	FALSE	FALSE	FALSE	FALSE	FALSE	FALSE	FALSE
5e85e3989623d5469005c679	Topcon 50DX	35 (Topcon 50DX)	Redacted	Male	FALSE	TRUE	FALSE	FALSE	FALSE	TRUE	FALSE	FALSE	FALSE	FALSE	TRUE	FALSE	FALSE	FALSE	FALSE	FALSE	FALSE	FALSE
5e85e3989623d5469005c68a	Topcon 50DX	35 (Topcon 50DX)	Redacted	Female	FALSE	TRUE	FALSE	FALSE	TRUE	FALSE	FALSE	TRUE	FALSE	FALSE	TRUE	FALSE	FALSE	TRUE	FALSE	FALSE	TRUE	FALSE
5e85e3989623d5469005c69a	Topcon 50DX	35 (Topcon 50DX)	Redacted	Female	FALSE	FALSE	FALSE	FALSE	FALSE	FALSE	FALSE	TRUE	FALSE	FALSE	FALSE	FALSE	FALSE	FALSE	FALSE	FALSE	TRUE	FALSE
5e85e3989623d5469005c6a4	Topcon 50DX	35 (Topcon 50DX)	Redacted	Male	FALSE	TRUE	TRUE	FALSE	FALSE	TRUE	FALSE	FALSE	FALSE	FALSE	TRUE	TRUE	FALSE	FALSE	TRUE	FALSE	FALSE	FALSE
5e85e3989623d5469005c6aa	Topcon 50DX	35 (Topcon 50DX)	Redacted	Female	TRUE	FALSE	TRUE	TRUE	TRUE	TRUE	FALSE	FALSE	FALSE	TRUE	FALSE	TRUE	FALSE	FALSE	FALSE	FALSE	FALSE	FALSE
5e85e3989623d5469005c6ac	Topcon 50DX	35 (Topcon 50DX)	Redacted	Female	FALSE	FALSE	FALSE	FALSE	FALSE	FALSE	FALSE	FALSE	FALSE	FALSE	FALSE	FALSE	FALSE	FALSE	FALSE	FALSE	FALSE	FALSE
5e85e3989623d5469005c6af	Topcon 50DX	35 (Topcon 50DX)	Redacted	Male	FALSE	FALSE	FALSE	FALSE	FALSE	TRUE	TRUE	FALSE	FALSE	FALSE	FALSE	FALSE	FALSE	FALSE	FALSE	TRUE	FALSE	FALSE
5e85e3989623d5469005c6c6	Topcon 50DX	35 (Topcon 50DX)	Redacted	Female	FALSE	TRUE	TRUE	FALSE	TRUE	TRUE	FALSE	TRUE	FALSE	FALSE	TRUE	TRUE	FALSE	TRUE	TRUE	FALSE	TRUE	FALSE
5e85e3989623d5469005c6cb	Topcon 50DX	35 (Topcon 50DX)	Redacted	Female	FALSE	FALSE	TRUE	FALSE	FALSE	TRUE	FALSE	FALSE	TRUE	FALSE	FALSE	FALSE	FALSE	FALSE	FALSE	FALSE	FALSE	FALSE
5e85e3989623d5469005c6f1	Topcon 50DX	35 (Topcon 50DX)	Redacted	Male	TRUE	FALSE	FALSE	FALSE	FALSE	FALSE	TRUE	FALSE	FALSE	TRUE	FALSE	FALSE	FALSE	FALSE	FALSE	TRUE	FALSE	FALSE
5e85e3989623d5469005c6ff	Topcon 50DX	35 (Topcon 50DX)	Redacted	Female	FALSE	FALSE	TRUE	TRUE	TRUE	TRUE	FALSE	FALSE	FALSE	FALSE	FALSE	FALSE	FALSE	TRUE	TRUE	FALSE	FALSE	FALSE
5e85e3989623d5469005c705	Topcon 50DX	35 (Topcon 50DX)	Redacted	Male	TRUE	FALSE	FALSE	FALSE	FALSE	FALSE	FALSE	FALSE	FALSE	TRUE	FALSE	FALSE	FALSE	FALSE	FALSE	FALSE	FALSE	FALSE
5e85e3989623d5469005c713	Topcon 50DX	35 (Topcon 50DX)	Redacted	Male	TRUE	FALSE	FALSE	FALSE	FALSE	FALSE	FALSE	FALSE	TRUE	FALSE	FALSE	FALSE	FALSE	FALSE	FALSE	FALSE	FALSE	FALSE
5e85e3989623d5469005c715	Topcon 50DX	35 (Topcon 50DX)	Redacted	Male	FALSE	TRUE	FALSE	FALSE	FALSE	FALSE	FALSE	FALSE	FALSE	FALSE	TRUE	TRUE	FALSE	FALSE	FALSE	FALSE	FALSE	FALSE
5e85e3989623d5469005c724	Topcon 50DX	35 (Topcon 50DX)	Redacted	Male	FALSE	FALSE	TRUE	TRUE	TRUE	TRUE	FALSE	FALSE	FALSE	FALSE	FALSE	FALSE	TRUE	TRUE	TRUE	TRUE	FALSE	FALSE
5e85e3989623d5469005c730	Topcon 50DX	35 (Topcon 50DX)	Redacted	Male	TRUE	FALSE	FALSE	FALSE	FALSE	FALSE	TRUE	FALSE	FALSE	FALSE	FALSE	FALSE	FALSE	FALSE	FALSE	TRUE	FALSE	FALSE
5e85e3989623d5469005c73f	Topcon 50DX	35 (Topcon 50DX)	Redacted	Female	FALSE	FALSE	TRUE	TRUE	TRUE	TRUE	FALSE	FALSE	TRUE	FALSE	FALSE	TRUE	TRUE	TRUE	TRUE	FALSE	FALSE	FALSE
5e85e3989623d5469005c753	Topcon 50DX	35 (Topcon 50DX)	Redacted	Male	FALSE	FALSE	FALSE	FALSE	FALSE	FALSE	FALSE	FALSE	TRUE	FALSE	FALSE	FALSE	FALSE	FALSE	FALSE	FALSE	FALSE	TRUE
5e85e3989623d5469005c772	Topcon 50DX	35 (Topcon 50DX)	Redacted	Male	TRUE	FALSE	FALSE	FALSE	TRUE	FALSE	TRUE	FALSE	FALSE	FALSE	FALSE	FALSE	FALSE	TRUE	FALSE	TRUE	FALSE	FALSE
5e85e3989623d5469005c790	Topcon 50DX	35 (Topcon 50DX)	Redacted	Female	FALSE	FALSE	FALSE	FALSE	FALSE	FALSE	TRUE	FALSE	FALSE	FALSE	FALSE	FALSE	FALSE	FALSE	FALSE	TRUE	FALSE	FALSE
5e85e3989623d5469005c798	Topcon 50DX	35 (Topcon 50DX)	Redacted	Male	FALSE	TRUE	FALSE	FALSE	FALSE	FALSE	FALSE	FALSE	FALSE	FALSE	FALSE	FALSE	FALSE	FALSE	FALSE	FALSE	FALSE	FALSE
5e85e3989623d5469005c799	Topcon 50DX	35 (Topcon 50DX)	Redacted	Male	TRUE	FALSE	FALSE	FALSE	FALSE	FALSE	FALSE	FALSE	FALSE	TRUE	FALSE	FALSE	FALSE	FALSE	FALSE	FALSE	FALSE	FALSE
5e85e3989623d5469005c7b4	Topcon 50DX	35 (Topcon 50DX)	Redacted	Female	TRUE	FALSE	FALSE	FALSE	FALSE	FALSE	TRUE	FALSE	FALSE	FALSE	FALSE	FALSE	FALSE	FALSE	FALSE	TRUE	FALSE	FALSE
5e85e3989623d5469005c7b7	Topcon 50DX	35 (Topcon 50DX)	Redacted	Female	FALSE	FALSE	TRUE	FALSE	TRUE	TRUE	FALSE	FALSE	TRUE	FALSE	FALSE	TRUE	FALSE	TRUE	TRUE	FALSE	FALSE	FALSE
5e85e3989623d5469005c7c6	Topcon 50DX	35 (Topcon 50DX)	Redacted	Male	FALSE	TRUE	TRUE	FALSE	TRUE	TRUE	FALSE	TRUE	FALSE	FALSE	TRUE	FALSE	FALSE	TRUE	TRUE	FALSE	TRUE	FALSE
5e85e3989623d5469005c7d0	Topcon 50DX	35 (Topcon 50DX)	Redacted	Female	FALSE	FALSE	FALSE	FALSE	FALSE	FALSE	TRUE	FALSE	FALSE	FALSE	FALSE	FALSE	FALSE	FALSE	FALSE	TRUE	FALSE	FALSE
5e85e3989623d5469005c7d1	Topcon 50DX	35 (Topcon 50DX)	Redacted	Male	FALSE	FALSE	FALSE	FALSE	FALSE	FALSE	TRUE	FALSE	FALSE	FALSE	FALSE	FALSE	FALSE	FALSE	FALSE	TRUE	FALSE	FALSE
5e85e3989623d5469005c7d7	Topcon 50DX	35 (Topcon 50DX)	Redacted	Male	TRUE	FALSE	FALSE	FALSE	FALSE	FALSE	FALSE	FALSE	FALSE	TRUE	FALSE	FALSE	FALSE	FALSE	FALSE	FALSE	FALSE	FALSE
5e85e3989623d5469005c7fc	Topcon 50DX	35 (Topcon 50DX)	Redacted	Male	TRUE	FALSE	FALSE	FALSE	FALSE	FALSE	FALSE	FALSE	FALSE	FALSE	FALSE	FALSE	FALSE	FALSE	FALSE	FALSE	FALSE	FALSE
5e85e3989623d5469005c817	Topcon 50DX	35 (Topcon 50DX)	Redacted	Male	FALSE	FALSE	FALSE	FALSE	FALSE	FALSE	FALSE	FALSE	FALSE	FALSE	FALSE	FALSE	FALSE	FALSE	FALSE	FALSE	FALSE	FALSE
5e85e3989623d5469005c818	Topcon 50DX	35 (Topcon 50DX)	Redacted	Female	FALSE	FALSE	TRUE	TRUE	TRUE	TRUE	FALSE	FALSE	FALSE	FALSE	FALSE	TRUE	TRUE	TRUE	TRUE	FALSE	FALSE	FALSE
5e85e3989623d5469005c824	Topcon 50DX	35 (Topcon 50DX)	Redacted	Female	FALSE	TRUE	FALSE	FALSE	FALSE	FALSE	FALSE	FALSE	FALSE	FALSE	FALSE	FALSE	FALSE	FALSE	FALSE	FALSE	FALSE	FALSE
5e85e3989623d5469005c825	Topcon 50DX	35 (Topcon 50DX)	Redacted	Male	FALSE	FALSE	TRUE	FALSE	TRUE	TRUE	FALSE	TRUE	FALSE	FALSE	FALSE	TRUE	FALSE	TRUE	FALSE	FALSE	TRUE	FALSE
5e85e3989623d5469005c83c	Topcon 50DX	35 (Topcon 50DX)	Redacted	Male	TRUE	FALSE	FALSE	FALSE	FALSE	FALSE	FALSE	FALSE	FALSE	TRUE	FALSE	FALSE	FALSE	FALSE	FALSE	FALSE	FALSE	FALSE
5e85e3989623d5469005c842	Topcon 50DX	35 (Topcon 50DX)	Redacted	Male	FALSE	TRUE	FALSE	FALSE	FALSE	FALSE	FALSE	FALSE	FALSE	FALSE	TRUE	FALSE	FALSE	FALSE	FALSE	FALSE	FALSE	FALSE
5e85e3989623d5469005c848	Topcon 50DX	35 (Topcon 50DX)	Redacted	Male	FALSE	FALSE	TRUE	TRUE	TRUE	TRUE	FALSE	FALSE	FALSE	FALSE	FALSE	TRUE	TRUE	TRUE	TRUE	FALSE	FALSE	FALSE
5e85e3989623d5469005c85a	Topcon 50DX	35 (Topcon 50DX)	Redacted	Female	FALSE	FALSE	TRUE	TRUE	FALSE	TRUE	FALSE	FALSE	FALSE	FALSE	FALSE	TRUE	TRUE	TRUE	TRUE	FALSE	FALSE	FALSE
5e85e3989623d5469005c863	Topcon 50DX	35 (Topcon 50DX)	Redacted	Female	FALSE	FALSE	FALSE	FALSE	FALSE	FALSE	TRUE	FALSE	FALSE	FALSE	FALSE	FALSE	FALSE	FALSE	FALSE	TRUE	FALSE	FALSE
5e85e3989623d5469005c86d	Topcon 50DX	35 (Topcon 50DX)	Redacted	Female	FALSE	FALSE	TRUE	TRUE	TRUE	TRUE	FALSE	TRUE	FALSE	FALSE	TRUE	TRUE	TRUE	TRUE	TRUE	FALSE	TRUE	FALSE
5e85e3989623d5469005c87d	Topcon 50DX	35 (Topcon 50DX)	Redacted	Male	FALSE	FALSE	FALSE	FALSE	FALSE	FALSE	TRUE	FALSE	FALSE	FALSE	FALSE	FALSE	FALSE	FALSE	FALSE	TRUE	FALSE	FALSE
5e85e3989623d5469005c885	Topcon 50DX	35 (Topcon 50DX)	Redacted	Male	FALSE	FALSE	TRUE	TRUE	FALSE	TRUE	FALSE	FALSE	FALSE	FALSE	FALSE	TRUE	TRUE	FALSE	TRUE	FALSE	FALSE	FALSE
5e85e3989623d5469005c888	Topcon 50DX	35 (Topcon 50DX)	Redacted	Male	FALSE	TRUE	FALSE	FALSE	FALSE	FALSE	FALSE	FALSE	FALSE	FALSE	TRUE	FALSE	FALSE	FALSE	FALSE	FALSE	FALSE	FALSE
5e85e3989623d5469005c88d	Topcon 50DX	35 (Topcon 50DX)	Redacted	Male	FALSE	FALSE	TRUE	TRUE	TRUE	TRUE	FALSE	FALSE	FALSE	FALSE	FALSE	TRUE	FALSE	TRUE	FALSE	FALSE	FALSE	FALSE
5e85e3989623d5469005c8a3	Topcon 50DX	35 (Topcon 50DX)	Redacted	Male	FALSE	TRUE	FALSE	FALSE	FALSE	FALSE	FALSE	FALSE	FALSE	FALSE	FALSE	FALSE	FALSE	FALSE	FALSE	FALSE	FALSE	FALSE
5e85e3989623d5469005c8a8	Topcon 50DX	35 (Topcon 50DX)	Redacted	Male	TRUE	FALSE	FALSE	FALSE	FALSE	FALSE	FALSE	FALSE	FALSE	TRUE	FALSE	FALSE	FALSE	FALSE	FALSE	FALSE	FALSE	FALSE
5e85e3989623d5469005c8b5	Topcon 50DX	35 (Topcon 50DX)	Redacted	Female	FALSE	FALSE	FALSE	FALSE	FALSE	FALSE	TRUE	FALSE	FALSE	FALSE	FALSE	FALSE	FALSE	FALSE	FALSE	TRUE	FALSE	FALSE
5e85e3989623d5469005c8b6	Topcon 50DX	35 (Topcon 50DX)	Redacted	Female	FALSE	FALSE	FALSE	FALSE	FALSE	FALSE	TRUE	FALSE	FALSE	FALSE	FALSE	FALSE	FALSE	FALSE	FALSE	TRUE	FALSE	FALSE
5e85e3989623d5469005c8c1	Topcon 50DX	35 (Topcon 50DX)	Redacted	Male	TRUE	FALSE	FALSE	FALSE	FALSE	FALSE	FALSE	FALSE	FALSE	TRUE	FALSE	FALSE	FALSE	FALSE	FALSE	FALSE	FALSE	FALSE
5e85e3989623d5469005c8c2	Topcon 50DX	35 (Topcon 50DX)	Redacted	Male	FALSE	FALSE	FALSE	FALSE	FALSE	FALSE	TRUE	FALSE	FALSE	FALSE	FALSE	FALSE	FALSE	FALSE	FALSE	TRUE	FALSE	FALSE
5e85e3989623d5469005c8cb	Topcon 50DX	35 (Topcon 50DX)	Redacted	Female	FALSE	TRUE	FALSE	FALSE	FALSE	FALSE	FALSE	FALSE	FALSE	FALSE	FALSE	FALSE	FALSE	FALSE	FALSE	FALSE	FALSE	FALSE
5e85e3989623d5469005c8db	Topcon 50DX	35 (Topcon 50DX)	Redacted	Male	FALSE	FALSE	FALSE	FALSE	FALSE	FALSE	FALSE	FALSE	TRUE	FALSE	FALSE	FALSE	FALSE	FALSE	FALSE	FALSE	FALSE	FALSE
5e85e3989623d5469005c8e2	Topcon 50DX	35 (Topcon 50DX)	Redacted	Female	FALSE	FALSE	FALSE	FALSE	FALSE	FALSE	FALSE	FALSE	FALSE	FALSE	FALSE	FALSE	FALSE	FALSE	FALSE	FALSE	FALSE	FALSE
5e85e3989623d5469005c8eb	Topcon 50DX	35 (Topcon 50DX)	Redacted	Male	FALSE	FALSE	FALSE	FALSE	FALSE	FALSE	FALSE	FALSE	FALSE	FALSE	FALSE	FALSE	FALSE	FALSE	FALSE	FALSE	FALSE	FALSE
5e85e3989623d5469005c925	Topcon 50DX	35 (Topcon 50DX)	Redacted	Male	TRUE	FALSE	FALSE	FALSE	FALSE	FALSE	FALSE	FALSE	TRUE	TRUE	FALSE	FALSE	FALSE	FALSE	FALSE	FALSE	FALSE	FALSE
5e85e3989623d5469005c937	Topcon 50DX	35 (Topcon 50DX)	Redacted	Male	FALSE	TRUE	FALSE	FALSE	FALSE	FALSE	FALSE	FALSE	FALSE	FALSE	TRUE	FALSE	FALSE	FALSE	FALSE	FALSE	FALSE	FALSE
5e85e3989623d5469005c94e	Topcon 50DX	35 (Topcon 50DX)	Redacted	Male	FALSE	FALSE	FALSE	FALSE	FALSE	TRUE	FALSE	FALSE	TRUE	FALSE	FALSE	FALSE	FALSE	FALSE	FALSE	FALSE	TRUE	TRUE
5e85e3989623d5469005c960	Topcon 50DX	35 (Topcon 50DX)	Redacted	Male	TRUE	FALSE	FALSE	FALSE	FALSE	FALSE	FALSE	FALSE	FALSE	TRUE	FALSE	FALSE	FALSE	FALSE	FALSE	FALSE	FALSE	FALSE
5e85e3989623d5469005c963	Topcon 50DX	35 (Topcon 50DX)	Redacted	Male	FALSE	FALSE	TRUE	TRUE	TRUE	TRUE	FALSE	FALSE	FALSE	FALSE	FALSE	TRUE	TRUE	TRUE	TRUE	FALSE	FALSE	FALSE
5e85e3989623d5469005c96f	Topcon 50DX	35 (Topcon 50DX)	Redacted	Female	FALSE	FALSE	FALSE	FALSE	FALSE	TRUE	FALSE	FALSE	TRUE	FALSE	FALSE	FALSE	FALSE	FALSE	FALSE	FALSE	FALSE	TRUE
5e85e3989623d5469005c972	Topcon 50DX	35 (Topcon 50DX)	Redacted	Female	FALSE	TRUE	FALSE	FALSE	FALSE	TRUE	FALSE	FALSE	FALSE	FALSE	FALSE	FALSE	FALSE	FALSE	FALSE	FALSE	FALSE	FALSE
5e85e3989623d5469005c975	Topcon 50DX	35 (Topcon 50DX)	Redacted	Male	FALSE	FALSE	TRUE	TRUE	TRUE	TRUE	FALSE	FALSE	TRUE	FALSE	FALSE	TRUE	FALSE	FALSE	TRUE	FALSE	FALSE	TRUE
5e85e3989623d5469005c97a	Topcon 50DX	35 (Topcon 50DX)	Redacted	Male	FALSE	FALSE	FALSE	FALSE	FALSE	FALSE	FALSE	FALSE	FALSE	FALSE	FALSE	FALSE	FALSE	FALSE	FALSE	FALSE	FALSE	FALSE
5e85e3989623d5469005c98e	Topcon 50DX	35 (Topcon 50DX)	Redacted	Male	FALSE	TRUE	TRUE	FALSE	FALSE	TRUE	FALSE	TRUE	FALSE	FALSE	TRUE	TRUE	FALSE	FALSE	TRUE	FALSE	TRUE	FALSE
5e85e3989623d5469005c9ac	Topcon 50DX	35 (Topcon 50DX)	Redacted	Female	FALSE	FALSE	TRUE	FALSE	TRUE	TRUE	FALSE	TRUE	FALSE	FALSE	FALSE	TRUE	FALSE	TRUE	FALSE	FALSE	TRUE	FALSE
5e85e3989623d5469005c9b1	Topcon 50DX	35 (Topcon 50DX)	Redacted	Female	FALSE	FALSE	FALSE	FALSE	FALSE	FALSE	FALSE	FALSE	TRUE	FALSE	FALSE	FALSE	FALSE	FALSE	FALSE	FALSE	FALSE	TRUE
5e85e3989623d5469005c9c7	Topcon 50DX	35 (Topcon 50DX)	Redacted	Female	TRUE	FALSE	FALSE	FALSE	FALSE	FALSE	FALSE	FALSE	TRUE	TRUE	FALSE	FALSE	FALSE	FALSE	FALSE	FALSE	FALSE	FALSE
5e85e3989623d5469005c9f0	Topcon 50DX	35 (Topcon 50DX)	Redacted	Female	FALSE	FALSE	FALSE	FALSE	FALSE	FALSE	TRUE	FALSE	FALSE	FALSE	FALSE	FALSE	FALSE	FALSE	FALSE	TRUE	FALSE	FALSE
5e85e3989623d5469005ca13	Topcon 50DX	35 (Topcon 50DX)	Redacted	Female	FALSE	FALSE	FALSE	FALSE	FALSE	FALSE	TRUE	FALSE	FALSE	FALSE	FALSE	FALSE	FALSE	FALSE	FALSE	FALSE	FALSE	FALSE
5e85e3989623d5469005ca18	Topcon 50DX	35 (Topcon 50DX)	Redacted	Male	FALSE	FALSE	FALSE	FALSE	FALSE	FALSE	FALSE	FALSE	FALSE	FALSE	FALSE	FALSE	FALSE	FALSE	FALSE	FALSE	FALSE	FALSE
5e85e3989623d5469005ca3a	Topcon 50DX	35 (Topcon 50DX)	Redacted	Male	FALSE	TRUE	TRUE	TRUE	TRUE	FALSE	FALSE	TRUE	FALSE	FALSE	TRUE	TRUE	TRUE	TRUE	TRUE	FALSE	TRUE	FALSE
5e85e3989623d5469005ca3e	Topcon 50DX	35 (Topcon 50DX)	Redacted	Male	FALSE	FALSE	TRUE	FALSE	FALSE	TRUE	FALSE	FALSE	TRUE	FALSE	FALSE	TRUE	FALSE	TRUE	FALSE	FALSE	FALSE	TRUE
5e85e3989623d5469005ca44	Topcon 50DX	35 (Topcon 50DX)	Redacted	Male	TRUE	FALSE	FALSE	FALSE	FALSE	FALSE	FALSE	FALSE	FALSE	FALSE	FALSE	TRUE	FALSE	FALSE	FALSE	FALSE	FALSE	FALSE
5e85e3989623d5469005ca46	Topcon 50DX	35 (Topcon 50DX)	Redacted	Male	FALSE	FALSE	FALSE	FALSE	FALSE	FALSE	TRUE	FALSE	FALSE	FALSE	FALSE	FALSE	FALSE	FALSE	FALSE	TRUE	FALSE	FALSE
5e85e3989623d5469005ca62	Topcon 50DX	35 (Topcon 50DX)	Redacted	Male	FALSE	FALSE	TRUE	TRUE	FALSE	TRUE	FALSE	FALSE	FALSE	FALSE	FALSE	TRUE	TRUE	FALSE	TRUE	FALSE	FALSE	FALSE
5e85e3989623d5469005ca6b	Topcon 50DX	35 (Topcon 50DX)	Redacted	Female	FALSE	FALSE	FALSE	FALSE	FALSE	FALSE	TRUE	FALSE	FALSE	FALSE	FALSE	FALSE	FALSE	FALSE	FALSE	TRUE	FALSE	FALSE
5e85e3989623d5469005ca6d	Topcon 50DX	35 (Topcon 50DX)	Redacted	Female	FALSE	FALSE	FALSE	FALSE	FALSE	FALSE	TRUE	FALSE	FALSE	FALSE	FALSE	FALSE	FALSE	FALSE	FALSE	TRUE	FALSE	FALSE
5e85e3989623d5469005ca82	Topcon 50DX	35 (Topcon 50DX)	Redacted	Male	FALSE	FALSE	TRUE	TRUE	TRUE	TRUE	FALSE	TRUE	FALSE	FALSE	FALSE	TRUE	FALSE	TRUE	TRUE	FALSE	TRUE	FALSE
5e85e3989623d5469005ca84	Topcon 50DX	35 (Topcon 50DX)	Redacted	Male	FALSE	TRUE	FALSE	FALSE	FALSE	FALSE	FALSE	FALSE	TRUE	FALSE	FALSE	FALSE	FALSE	FALSE	FALSE	FALSE	FALSE	FALSE
5e85e3989623d5469005ca9f	Topcon 50DX	35 (Topcon 50DX)	Redacted	Female	FALSE	FALSE	FALSE	FALSE	FALSE	FALSE	TRUE	FALSE	FALSE	FALSE	FALSE	FALSE	FALSE	FALSE	FALSE	FALSE	FALSE	FALSE
5e85e3989623d5469005caa5	Topcon 50DX	35 (Topcon 50DX)	Redacted	Male	FALSE	FALSE	FALSE	FALSE	FALSE	FALSE	TRUE	FALSE	FALSE	FALSE	FALSE	FALSE	FALSE	FALSE	FALSE	TRUE	FALSE	FALSE
5e85e3989623d5469005cab2	Topcon 50DX	35 (Topcon 50DX)	Redacted	Male	FALSE	FALSE	FALSE	FALSE	FALSE	FALSE	FALSE	FALSE	FALSE	FALSE	FALSE	FALSE	FALSE	FALSE	FALSE	FALSE	FALSE	FALSE
5e85e3989623d5469005cab3	Topcon 50DX	35 (Topcon 50DX)	Redacted	Male	FALSE	TRUE	FALSE	FALSE	FALSE	FALSE	FALSE	FALSE	FALSE	FALSE	FALSE	FALSE	FALSE	FALSE	FALSE	FALSE	FALSE	FALSE
5e85e3989623d5469005cadc	Topcon 50DX	35 (Topcon 50DX)	Redacted	Male	FALSE	FALSE	TRUE	FALSE	TRUE	TRUE	FALSE	TRUE	FALSE	FALSE	FALSE	FALSE	FALSE	TRUE	TRUE	FALSE	TRUE	FALSE
5e85e3989623d5469005cae1	Topcon 50DX	35 (Topcon 50DX)	Redacted	Female	FALSE	TRUE	FALSE	FALSE	FALSE	FALSE	FALSE	FALSE	TRUE	FALSE	TRUE	FALSE	FALSE	FALSE	FALSE	FALSE	FALSE	FALSE
5e85e3989623d5469005cae2	Topcon 50DX	35 (Topcon 50DX)	Redacted	Male	FALSE	FALSE	TRUE	TRUE	TRUE	FALSE	FALSE	FALSE	TRUE	FALSE	FALSE	TRUE	FALSE	TRUE	FALSE	FALSE	FALSE	FALSE
5e85e3989623d5469005caf2	Topcon 50DX	35 (Topcon 50DX)	Redacted	Female	FALSE	FALSE	TRUE	FALSE	TRUE	TRUE	FALSE	TRUE	FALSE	FALSE	FALSE	TRUE	FALSE	TRUE	TRUE	FALSE	TRUE	FALSE
5e85e3989623d5469005cb36	Topcon 50DX	35 (Topcon 50DX)	Redacted	Male	FALSE	FALSE	TRUE	TRUE	TRUE	TRUE	FALSE	FALSE	FALSE	FALSE	FALSE	TRUE	FALSE	TRUE	TRUE	FALSE	FALSE	FALSE
5e85e3989623d5469005cb3e	Topcon 50DX	35 (Topcon 50DX)	Redacted	Female	FALSE	FALSE	TRUE	FALSE	FALSE	TRUE	FALSE	FALSE	TRUE	FALSE	FALSE	TRUE	FALSE	FALSE	TRUE	FALSE	FALSE	FALSE
5e85e3989623d5469005cb4c	Topcon 50DX	35 (Topcon 50DX)	Redacted	Female	FALSE	FALSE	FALSE	FALSE	FALSE	FALSE	FALSE	FALSE	FALSE	FALSE	FALSE	FALSE	FALSE	FALSE	FALSE	FALSE	FALSE	FALSE
5e85e3989623d5469005cb5d	Topcon 50DX	35 (Topcon 50DX)	Redacted	Male	FALSE	FALSE	FALSE	FALSE	FALSE	FALSE	TRUE	FALSE	FALSE	FALSE	FALSE	FALSE	FALSE	FALSE	FALSE	TRUE	FALSE	FALSE
5e85e3989623d5469005cb69	Topcon 50DX	35 (Topcon 50DX)	Redacted	Male	FALSE	FALSE	TRUE	TRUE	TRUE	FALSE	FALSE	FALSE	FALSE	FALSE	FALSE	TRUE	FALSE	TRUE	FALSE	FALSE	FALSE	FALSE
5e85e3989623d5469005cb6f	Topcon 50DX	35 (Topcon 50DX)	Redacted	Female	FALSE	FALSE	FALSE	FALSE	FALSE	FALSE	FALSE	FALSE	FALSE	FALSE	FALSE	FALSE	FALSE	FALSE	FALSE	FALSE	FALSE	FALSE
5e85e3989623d5469005cb75	Topcon 50DX	35 (Topcon 50DX)	Redacted	Female	FALSE	FALSE	FALSE	FALSE	FALSE	FALSE	TRUE	FALSE	FALSE	FALSE	FALSE	FALSE	FALSE	FALSE	FALSE	TRUE	FALSE	FALSE
5e85e3989623d5469005cb7d	Topcon 50DX	35 (Topcon 50DX)	Redacted	Female	FALSE	FALSE	FALSE	FALSE	FALSE	FALSE	TRUE	FALSE	FALSE	FALSE	FALSE	FALSE	FALSE	FALSE	FALSE	TRUE	FALSE	FALSE
5e85e3989623d5469005cb7f	Topcon 50DX	35 (Topcon 50DX)	Redacted	Female	FALSE	FALSE	FALSE	FALSE	FALSE	FALSE	TRUE	FALSE	FALSE	FALSE	FALSE	FALSE	FALSE	FALSE	FALSE	TRUE	FALSE	FALSE
5e85e3989623d5469005cb81	Topcon 50DX	35 (Topcon 50DX)	Redacted	Female	FALSE	FALSE	FALSE	FALSE	FALSE	FALSE	FALSE	FALSE	FALSE	FALSE	FALSE	FALSE	FALSE	FALSE	FALSE	FALSE	FALSE	FALSE
5e85e3989623d5469005cb9f	Topcon 50DX	35 (Topcon 50DX)	Redacted	Male	FALSE	FALSE	FALSE	FALSE	FALSE	TRUE	FALSE	FALSE	TRUE	FALSE	FALSE	FALSE	FALSE	FALSE	TRUE	FALSE	FALSE	FALSE
5e85e3989623d5469005cbb9	Topcon 50DX	35 (Topcon 50DX)	Redacted	Female	FALSE	FALSE	TRUE	TRUE	TRUE	TRUE	FALSE	TRUE	FALSE	FALSE	FALSE	FALSE	FALSE	TRUE	FALSE	FALSE	TRUE	FALSE
5e85e3989623d5469005cbd0	Topcon 50DX	35 (Topcon 50DX)	Redacted	Male	FALSE	FALSE	TRUE	FALSE	FALSE	TRUE	TRUE	FALSE	TRUE	FALSE	FALSE	FALSE	FALSE	FALSE	FALSE	TRUE	FALSE	FALSE
5e85e3989623d5469005cbd5	Topcon 50DX	35 (Topcon 50DX)	Redacted	Male	FALSE	FALSE	FALSE	FALSE	FALSE	TRUE	FALSE	FALSE	TRUE	FALSE	FALSE	FALSE	FALSE	FALSE	TRUE	FALSE	FALSE	TRUE
5e85e3989623d5469005cbf3	Topcon 50DX	35 (Topcon 50DX)	Redacted	Male	FALSE	TRUE	TRUE	FALSE	FALSE	TRUE	FALSE	FALSE	FALSE	FALSE	TRUE	TRUE	FALSE	FALSE	TRUE	FALSE	FALSE	FALSE
5e85e3989623d5469005cc06	Topcon 50DX	35 (Topcon 50DX)	Redacted	Male	FALSE	FALSE	FALSE	FALSE	FALSE	FALSE	FALSE	FALSE	FALSE	FALSE	FALSE	FALSE	FALSE	FALSE	FALSE	FALSE	FALSE	FALSE
5e85e3989623d5469005cc15	Topcon 50DX	35 (Topcon 50DX)	Redacted	Male	TRUE	FALSE	FALSE	FALSE	FALSE	FALSE	FALSE	FALSE	FALSE	TRUE	FALSE	FALSE	FALSE	FALSE	FALSE	FALSE	FALSE	FALSE
5e85e3989623d5469005cc18	Topcon 50DX	35 (Topcon 50DX)	Redacted	Female	TRUE	FALSE	FALSE	FALSE	FALSE	FALSE	FALSE	FALSE	TRUE	TRUE	FALSE	FALSE	FALSE	FALSE	FALSE	FALSE	FALSE	FALSE
5e85e3989623d5469005cc33	Topcon 50DX	35 (Topcon 50DX)	Redacted	Female	TRUE	FALSE	FALSE	FALSE	FALSE	FALSE	FALSE	FALSE	FALSE	FALSE	FALSE	FALSE	FALSE	FALSE	FALSE	FALSE	FALSE	FALSE
5e85e3989623d5469005cc36	Topcon 50DX	35 (Topcon 50DX)	Redacted	Male	FALSE	FALSE	FALSE	FALSE	FALSE	FALSE	TRUE	FALSE	FALSE	FALSE	FALSE	FALSE	FALSE	FALSE	FALSE	TRUE	FALSE	FALSE
5e85e3989623d5469005cc80	Topcon 50DX	35 (Topcon 50DX)	Redacted	Female	FALSE	TRUE	TRUE	TRUE	FALSE	TRUE	FALSE	FALSE	TRUE	FALSE	FALSE	TRUE	TRUE	TRUE	TRUE	FALSE	FALSE	TRUE
5e85e3989623d5469005cc8b	Topcon 50DX	35 (Topcon 50DX)	Redacted	Male	FALSE	FALSE	FALSE	FALSE	FALSE	FALSE	TRUE	FALSE	FALSE	FALSE	FALSE	FALSE	FALSE	FALSE	FALSE	FALSE	FALSE	FALSE
5e85e3989623d5469005cc95	Topcon 50DX	35 (Topcon 50DX)	Redacted	Male	FALSE	FALSE	TRUE	TRUE	TRUE	TRUE	FALSE	TRUE	FALSE	FALSE	FALSE	TRUE	FALSE	TRUE	TRUE	FALSE	TRUE	FALSE
5e85e3989623d5469005cc9e	Topcon 50DX	35 (Topcon 50DX)	Redacted	Male	FALSE	FALSE	TRUE	TRUE	TRUE	TRUE	FALSE	FALSE	FALSE	FALSE	FALSE	TRUE	TRUE	TRUE	TRUE	FALSE	FALSE	FALSE
5e85e3989623d5469005ccbf	Topcon 50DX	35 (Topcon 50DX)	Redacted	Female	TRUE	FALSE	FALSE	FALSE	FALSE	FALSE	FALSE	FALSE	TRUE	TRUE	FALSE	FALSE	FALSE	FALSE	FALSE	FALSE	FALSE	FALSE
5e85e3989623d5469005ccc3	Topcon 50DX	35 (Topcon 50DX)	Redacted	Male	FALSE	FALSE	FALSE	FALSE	FALSE	FALSE	TRUE	FALSE	FALSE	FALSE	FALSE	FALSE	FALSE	FALSE	FALSE	TRUE	FALSE	FALSE
5e85e3989623d5469005cccb	Topcon 50DX	35 (Topcon 50DX)	Redacted	Male	FALSE	FALSE	FALSE	FALSE	FALSE	FALSE	TRUE	FALSE	FALSE	FALSE	FALSE	FALSE	FALSE	FALSE	FALSE	TRUE	FALSE	FALSE
5e85e3989623d5469005cccd	Topcon 50DX	35 (Topcon 50DX)	Redacted	Female	FALSE	FALSE	FALSE	FALSE	FALSE	FALSE	TRUE	FALSE	FALSE	FALSE	FALSE	FALSE	FALSE	FALSE	FALSE	TRUE	FALSE	FALSE
5e85e3989623d5469005cce5	Topcon 50DX	35 (Topcon 50DX)	Redacted	Female	FALSE	FALSE	TRUE	TRUE	TRUE	TRUE	FALSE	FALSE	TRUE	FALSE	FALSE	TRUE	TRUE	TRUE	TRUE	FALSE	FALSE	FALSE
5e85e3989623d5469005ccec	Topcon 50DX	35 (Topcon 50DX)	Redacted	Female	FALSE	FALSE	FALSE	FALSE	FALSE	FALSE	TRUE	FALSE	FALSE	FALSE	FALSE	FALSE	FALSE	FALSE	FALSE	FALSE	FALSE	FALSE
5e85e3989623d5469005cced	Topcon 50DX	35 (Topcon 50DX)	Redacted	Male	TRUE	FALSE	FALSE	FALSE	FALSE	FALSE	FALSE	FALSE	FALSE	FALSE	FALSE	FALSE	FALSE	FALSE	FALSE	FALSE	FALSE	FALSE
5e85e3989623d5469005cd02	Topcon 50DX	35 (Topcon 50DX)	Redacted	Male	FALSE	TRUE	FALSE	FALSE	FALSE	FALSE	FALSE	FALSE	FALSE	FALSE	FALSE	FALSE	FALSE	FALSE	FALSE	FALSE	FALSE	FALSE
5e85e3989623d5469005cd0b	Topcon 50DX	35 (Topcon 50DX)	Redacted	Male	TRUE	FALSE	FALSE	FALSE	FALSE	FALSE	FALSE	FALSE	FALSE	TRUE	FALSE	FALSE	FALSE	FALSE	FALSE	FALSE	FALSE	FALSE
5e85e3989623d5469005cd31	Topcon 50DX	35 (Topcon 50DX)	Redacted	Male	FALSE	FALSE	FALSE	FALSE	FALSE	FALSE	TRUE	FALSE	TRUE	FALSE	FALSE	FALSE	FALSE	FALSE	FALSE	FALSE	FALSE	TRUE
5e85e3989623d5469005cd41	Topcon 50DX	35 (Topcon 50DX)	Redacted	Male	FALSE	FALSE	FALSE	FALSE	FALSE	FALSE	TRUE	FALSE	FALSE	FALSE	FALSE	FALSE	FALSE	FALSE	FALSE	TRUE	FALSE	FALSE
5e85e3989623d5469005cd5c	Topcon 50DX	35 (Topcon 50DX)	Redacted	Male	TRUE	FALSE	FALSE	FALSE	FALSE	FALSE	FALSE	FALSE	FALSE	FALSE	FALSE	FALSE	FALSE	FALSE	FALSE	FALSE	FALSE	FALSE
5e85e3989623d5469005cd8a	Topcon 50DX	35 (Topcon 50DX)	Redacted	Male	FALSE	FALSE	FALSE	FALSE	FALSE	FALSE	FALSE	FALSE	FALSE	FALSE	FALSE	FALSE	FALSE	FALSE	FALSE	FALSE	FALSE	FALSE
5e85e3989623d5469005cdaa	Topcon 50DX	35 (Topcon 50DX)	Redacted	Male	TRUE	FALSE	FALSE	FALSE	FALSE	FALSE	FALSE	FALSE	FALSE	FALSE	TRUE	FALSE	FALSE	FALSE	FALSE	FALSE	FALSE	FALSE
5e85e3989623d5469005cdb3	Topcon 50DX	35 (Topcon 50DX)	Redacted	Male	FALSE	FALSE	FALSE	FALSE	FALSE	FALSE	TRUE	FALSE	FALSE	FALSE	FALSE	FALSE	FALSE	FALSE	FALSE	FALSE	FALSE	FALSE
5e85e3989623d5469005cdb8	Topcon 50DX	35 (Topcon 50DX)	Redacted	Male	TRUE	FALSE	TRUE	FALSE	TRUE	TRUE	TRUE	FALSE	TRUE	FALSE	FALSE	TRUE	FALSE	TRUE	FALSE	TRUE	TRUE	FALSE
5e85e3989623d5469005cdc4	Topcon 50DX	35 (Topcon 50DX)	Redacted	Male	TRUE	FALSE	FALSE	FALSE	FALSE	FALSE	FALSE	FALSE	FALSE	FALSE	FALSE	TRUE	FALSE	FALSE	FALSE	FALSE	FALSE	FALSE
5e85e3989623d5469005cddc	Topcon 50DX	35 (Topcon 50DX)	Redacted	Female	TRUE	FALSE	FALSE	FALSE	FALSE	TRUE	FALSE	FALSE	TRUE	TRUE	FALSE	FALSE	FALSE	FALSE	FALSE	FALSE	FALSE	TRUE
5e85e3989623d5469005cde6	Topcon 50DX	35 (Topcon 50DX)	Redacted	Male	FALSE	FALSE	FALSE	FALSE	FALSE	FALSE	TRUE	FALSE	FALSE	FALSE	FALSE	FALSE	FALSE	FALSE	FALSE	TRUE	FALSE	FALSE
5e85e3989623d5469005cdfd	Topcon 50DX	35 (Topcon 50DX)	Redacted	Male	TRUE	FALSE	FALSE	FALSE	FALSE	FALSE	TRUE	FALSE	FALSE	FALSE	FALSE	FALSE	FALSE	FALSE	FALSE	TRUE	FALSE	FALSE
5e85e3989623d5469005ce01	Topcon 50DX	35 (Topcon 50DX)	Redacted	Male	FALSE	FALSE	FALSE	FALSE	FALSE	FALSE	FALSE	FALSE	FALSE	FALSE	FALSE	FALSE	FALSE	FALSE	FALSE	FALSE	FALSE	FALSE
5e85e3989623d5469005ce0b	Topcon 50DX	35 (Topcon 50DX)	Redacted	Male	TRUE	FALSE	FALSE	FALSE	FALSE	FALSE	TRUE	FALSE	FALSE	TRUE	FALSE	FALSE	FALSE	FALSE	FALSE	TRUE	FALSE	FALSE
5e85e3989623d5469005ce38	Topcon 50DX	35 (Topcon 50DX)	Redacted	Male	FALSE	TRUE	FALSE	FALSE	FALSE	TRUE	FALSE	TRUE	FALSE	FALSE	FALSE	FALSE	FALSE	FALSE	FALSE	FALSE	TRUE	FALSE
5e85e3989623d5469005ce4a	Topcon 50DX	35 (Topcon 50DX)	Redacted	Male	TRUE	FALSE	FALSE	FALSE	FALSE	FALSE	TRUE	FALSE	TRUE	TRUE	FALSE	FALSE	FALSE	FALSE	FALSE	FALSE	FALSE	FALSE
5e85e3989623d5469005ce58	Topcon 50DX	35 (Topcon 50DX)	Redacted	Male	FALSE	FALSE	FALSE	FALSE	FALSE	FALSE	TRUE	FALSE	FALSE	FALSE	FALSE	FALSE	FALSE	FALSE	FALSE	TRUE	FALSE	FALSE
5e85e3989623d5469005ce7b	Topcon 50DX	35 (Topcon 50DX)	Redacted	Male	FALSE	FALSE	TRUE	FALSE	TRUE	FALSE	FALSE	FALSE	FALSE	FALSE	FALSE	TRUE	FALSE	TRUE	FALSE	FALSE	FALSE	FALSE
5e85e3989623d5469005ce9e	Topcon 50DX	35 (Topcon 50DX)	Redacted	Male	FALSE	FALSE	FALSE	FALSE	FALSE	FALSE	TRUE	FALSE	FALSE	FALSE	FALSE	FALSE	FALSE	FALSE	FALSE	TRUE	FALSE	FALSE
5e85e3989623d5469005ceab	Topcon 50DX	35 (Topcon 50DX)	Redacted	Female	FALSE	FALSE	FALSE	FALSE	FALSE	FALSE	TRUE	FALSE	TRUE	FALSE	FALSE	FALSE	FALSE	FALSE	FALSE	FALSE	FALSE	FALSE
5e85e3989623d5469005ceb6	Topcon 50DX	35 (Topcon 50DX)	Redacted	Male	FALSE	FALSE	FALSE	FALSE	TRUE	FALSE	FALSE	FALSE	FALSE	FALSE	FALSE	FALSE	FALSE	TRUE	FALSE	FALSE	FALSE	FALSE
5e85e3989623d5469005cebd	Topcon 50DX	35 (Topcon 50DX)	Redacted	Male	TRUE	FALSE	FALSE	FALSE	FALSE	FALSE	FALSE	FALSE	FALSE	TRUE	FALSE	FALSE	FALSE	FALSE	FALSE	FALSE	FALSE	FALSE
5e85e3989623d5469005ceca	Topcon 50DX	35 (Topcon 50DX)	Redacted	Male	FALSE	FALSE	TRUE	TRUE	TRUE	TRUE	FALSE	TRUE	FALSE	FALSE	FALSE	TRUE	FALSE	TRUE	FALSE	FALSE	TRUE	FALSE
5e85e3989623d5469005cece	Topcon 50DX	35 (Topcon 50DX)	Redacted	Male	FALSE	FALSE	FALSE	FALSE	FALSE	TRUE	TRUE	FALSE	FALSE	FALSE	FALSE	FALSE	FALSE	FALSE	FALSE	TRUE	FALSE	FALSE
5e85e3989623d5469005ced2	Topcon 50DX	35 (Topcon 50DX)	Redacted	Female	FALSE	FALSE	TRUE	TRUE	TRUE	TRUE	FALSE	TRUE	FALSE	FALSE	FALSE	TRUE	TRUE	TRUE	TRUE	FALSE	TRUE	FALSE
5e85e3989623d5469005cedd	Topcon 50DX	35 (Topcon 50DX)	Redacted	Male	TRUE	FALSE	FALSE	FALSE	FALSE	TRUE	FALSE	FALSE	FALSE	TRUE	FALSE	FALSE	FALSE	FALSE	FALSE	FALSE	FALSE	FALSE
5e85e3989623d5469005cef6	Topcon 50DX	35 (Topcon 50DX)	Redacted	Male	FALSE	FALSE	FALSE	FALSE	FALSE	FALSE	TRUE	FALSE	FALSE	FALSE	FALSE	FALSE	FALSE	FALSE	FALSE	TRUE	FALSE	FALSE
5e85e3989623d5469005cf00	Topcon 50DX	35 (Topcon 50DX)	Redacted	Male	FALSE	FALSE	FALSE	FALSE	FALSE	FALSE	FALSE	FALSE	FALSE	FALSE	FALSE	FALSE	FALSE	FALSE	FALSE	FALSE	FALSE	FALSE
5e85e3989623d5469005cf0f	Topcon 50DX	35 (Topcon 50DX)	Redacted	Male	FALSE	FALSE	FALSE	FALSE	FALSE	FALSE	TRUE	FALSE	FALSE	FALSE	FALSE	FALSE	FALSE	FALSE	FALSE	TRUE	FALSE	FALSE
5e85e3989623d5469005cf13	Topcon 50DX	35 (Topcon 50DX)	Redacted	Male	FALSE	FALSE	FALSE	FALSE	FALSE	FALSE	TRUE	FALSE	FALSE	TRUE	FALSE	FALSE	FALSE	FALSE	FALSE	TRUE	FALSE	FALSE
5e85e3989623d5469005cf17	Topcon 50DX	35 (Topcon 50DX)	Redacted	Female	TRUE	FALSE	FALSE	FALSE	FALSE	FALSE	FALSE	FALSE	FALSE	FALSE	FALSE	TRUE	FALSE	FALSE	FALSE	FALSE	FALSE	FALSE
5e85e3989623d5469005cf19	Topcon 50DX	35 (Topcon 50DX)	Redacted	Male	FALSE	FALSE	FALSE	FALSE	FALSE	FALSE	TRUE	FALSE	FALSE	FALSE	FALSE	FALSE	FALSE	FALSE	FALSE	TRUE	FALSE	FALSE
5e85e3989623d5469005cf23	Topcon 50DX	35 (Topcon 50DX)	Redacted	Female	FALSE	FALSE	FALSE	FALSE	FALSE	FALSE	TRUE	FALSE	FALSE	FALSE	FALSE	FALSE	FALSE	FALSE	FALSE	TRUE	FALSE	FALSE
5e85e3989623d5469005cf26	Topcon 50DX	35 (Topcon 50DX)	Redacted	Male	TRUE	FALSE	FALSE	FALSE	FALSE	FALSE	FALSE	FALSE	FALSE	TRUE	FALSE	FALSE	FALSE	FALSE	FALSE	FALSE	FALSE	FALSE
5e85e3989623d5469005cf3a	Topcon 50DX	35 (Topcon 50DX)	Redacted	Male	FALSE	FALSE	FALSE	FALSE	TRUE	FALSE	FALSE	FALSE	FALSE	FALSE	FALSE	FALSE	FALSE	TRUE	FALSE	FALSE	FALSE	FALSE
5e85e3989623d5469005cf49	Topcon 50DX	35 (Topcon 50DX)	Redacted	Male	FALSE	FALSE	FALSE	FALSE	FALSE	FALSE	TRUE	FALSE	FALSE	FALSE	FALSE	FALSE	FALSE	FALSE	FALSE	TRUE	FALSE	FALSE
5e85e3989623d5469005cf53	Topcon 50DX	35 (Topcon 50DX)	Redacted	Male	FALSE	FALSE	FALSE	FALSE	FALSE	FALSE	FALSE	FALSE	TRUE	FALSE	FALSE	FALSE	FALSE	FALSE	FALSE	FALSE	FALSE	FALSE
5e85e3989623d5469005cf68	Topcon 50DX	35 (Topcon 50DX)	Redacted	Male	FALSE	FALSE	FALSE	FALSE	FALSE	FALSE	TRUE	FALSE	FALSE	FALSE	FALSE	FALSE	FALSE	FALSE	FALSE	TRUE	FALSE	FALSE
5e85e3989623d5469005cf76	Topcon 50DX	35 (Topcon 50DX)	Redacted	Female	FALSE	FALSE	FALSE	FALSE	TRUE	FALSE	FALSE	FALSE	FALSE	FALSE	FALSE	FALSE	FALSE	FALSE	FALSE	FALSE	FALSE	FALSE
5e85e3989623d5469005cf7e	Topcon 50DX	35 (Topcon 50DX)	Redacted	Male	FALSE	FALSE	FALSE	FALSE	FALSE	FALSE	FALSE	FALSE	FALSE	FALSE	FALSE	FALSE	FALSE	FALSE	FALSE	FALSE	FALSE	FALSE
5e85e3989623d5469005cf84	Topcon 50DX	35 (Topcon 50DX)	Redacted	Female	TRUE	FALSE	FALSE	FALSE	FALSE	FALSE	TRUE	FALSE	FALSE	FALSE	FALSE	FALSE	FALSE	FALSE	FALSE	FALSE	FALSE	FALSE
5e85e3989623d5469005cf9a	Topcon 50DX	35 (Topcon 50DX)	Redacted	Female	FALSE	FALSE	FALSE	FALSE	FALSE	FALSE	TRUE	FALSE	FALSE	FALSE	FALSE	TRUE	FALSE	FALSE	FALSE	FALSE	FALSE	FALSE
5e85e3989623d5469005cfa5	Topcon 50DX	35 (Topcon 50DX)	Redacted	Female	FALSE	FALSE	TRUE	FALSE	TRUE	FALSE	FALSE	FALSE	FALSE	FALSE	FALSE	TRUE	FALSE	TRUE	FALSE	FALSE	FALSE	FALSE
5e85e3989623d5469005cfb2	Topcon 50DX	35 (Topcon 50DX)	Redacted	Male	FALSE	FALSE	FALSE	FALSE	FALSE	FALSE	FALSE	FALSE	FALSE	TRUE	FALSE	FALSE	FALSE	FALSE	FALSE	FALSE	FALSE	FALSE
5e85e3989623d5469005cfc2	Topcon 50DX	35 (Topcon 50DX)	Redacted	Female	FALSE	FALSE	FALSE	FALSE	FALSE	FALSE	TRUE	FALSE	FALSE	FALSE	FALSE	FALSE	FALSE	FALSE	FALSE	TRUE	FALSE	FALSE
5e85e3989623d5469005cfc5	Topcon 50DX	35 (Topcon 50DX)	Redacted	Male	FALSE	FALSE	FALSE	FALSE	FALSE	FALSE	TRUE	FALSE	FALSE	FALSE	FALSE	FALSE	FALSE	FALSE	FALSE	TRUE	FALSE	FALSE
5e85e3989623d5469005cfcd	Topcon 50DX	35 (Topcon 50DX)	Redacted	Male	TRUE	FALSE	FALSE	FALSE	FALSE	FALSE	FALSE	FALSE	FALSE	TRUE	FALSE	FALSE	FALSE	FALSE	FALSE	FALSE	FALSE	FALSE
5e85e3989623d5469005cfd9	Topcon 50DX	35 (Topcon 50DX)	Redacted	Male	TRUE	FALSE	FALSE	FALSE	FALSE	FALSE	FALSE	FALSE	FALSE	TRUE	FALSE	FALSE	FALSE	FALSE	FALSE	FALSE	FALSE	FALSE
5e85e3989623d5469005cfe2	Topcon 50DX	35 (Topcon 50DX)	Redacted	Male	FALSE	FALSE	TRUE	FALSE	FALSE	FALSE	FALSE	TRUE	FALSE	FALSE	FALSE	FALSE	FALSE	FALSE	FALSE	FALSE	FALSE	FALSE
5e85e3989623d5469005d00a	Topcon 50DX	35 (Topcon 50DX)	Redacted	Female	FALSE	FALSE	TRUE	TRUE	TRUE	TRUE	FALSE	TRUE	FALSE	FALSE	FALSE	TRUE	TRUE	TRUE	TRUE	FALSE	TRUE	FALSE
5e85e3989623d5469005d00c	Topcon 50DX	35 (Topcon 50DX)	Redacted	Male	FALSE	FALSE	FALSE	FALSE	FALSE	FALSE	TRUE	FALSE	FALSE	FALSE	FALSE	FALSE	FALSE	FALSE	FALSE	FALSE	FALSE	FALSE
5e85e3989623d5469005d013	Topcon 50DX	35 (Topcon 50DX)	Redacted	Female	FALSE	FALSE	TRUE	TRUE	TRUE	TRUE	FALSE	TRUE	FALSE	FALSE	FALSE	TRUE	FALSE	TRUE	TRUE	FALSE	FALSE	FALSE
5e85e3989623d5469005d024	Topcon 50DX	35 (Topcon 50DX)	Redacted	Male	FALSE	FALSE	TRUE	FALSE	TRUE	TRUE	FALSE	TRUE	FALSE	FALSE	FALSE	TRUE	FALSE	FALSE	TRUE	FALSE	FALSE	FALSE
5e85e3989623d5469005d03b	Topcon 50DX	35 (Topcon 50DX)	Redacted	Male	FALSE	FALSE	FALSE	FALSE	FALSE	FALSE	TRUE	FALSE	FALSE	FALSE	FALSE	FALSE	FALSE	FALSE	FALSE	TRUE	FALSE	FALSE
5e85e3989623d5469005d07a	Topcon 50DX	35 (Topcon 50DX)	Redacted	Male	TRUE	FALSE	FALSE	FALSE	FALSE	FALSE	FALSE	FALSE	TRUE	TRUE	FALSE	FALSE	FALSE	FALSE	FALSE	FALSE	FALSE	FALSE
5e85e3989623d5469005d095	Topcon 50DX	35 (Topcon 50DX)	Redacted	Male	FALSE	FALSE	FALSE	FALSE	FALSE	FALSE	TRUE	FALSE	FALSE	FALSE	FALSE	FALSE	FALSE	FALSE	FALSE	TRUE	FALSE	FALSE
5e85e3989623d5469005d09c	Topcon 50DX	35 (Topcon 50DX)	Redacted	Female	FALSE	FALSE	FALSE	FALSE	FALSE	FALSE	TRUE	FALSE	TRUE	FALSE	FALSE	FALSE	FALSE	FALSE	FALSE	FALSE	FALSE	TRUE
5e85e3989623d5469005d104	Topcon 50DX	35 (Topcon 50DX)	Redacted	Male	FALSE	FALSE	FALSE	FALSE	FALSE	FALSE	TRUE	FALSE	FALSE	FALSE	FALSE	FALSE	FALSE	FALSE	FALSE	TRUE	FALSE	FALSE
5e85e3989623d5469005d128	Topcon 50DX	35 (Topcon 50DX)	Redacted	Male	FALSE	FALSE	FALSE	FALSE	FALSE	FALSE	TRUE	FALSE	FALSE	FALSE	FALSE	FALSE	FALSE	FALSE	FALSE	TRUE	FALSE	FALSE
5e85e3989623d5469005d175	Topcon 50DX	35 (Topcon 50DX)	Redacted	Male	FALSE	FALSE	FALSE	FALSE	FALSE	FALSE	TRUE	FALSE	FALSE	FALSE	FALSE	FALSE	FALSE	FALSE	FALSE	TRUE	FALSE	FALSE
5e85e3989623d5469005d19a	Topcon 50DX	35 (Topcon 50DX)	Redacted	Male	FALSE	FALSE	FALSE	FALSE	FALSE	FALSE	TRUE	FALSE	FALSE	FALSE	FALSE	FALSE	FALSE	FALSE	FALSE	TRUE	FALSE	FALSE
5e85e3989623d5469005d1bb	Topcon 50DX	35 (Topcon 50DX)	Redacted	Male	FALSE	FALSE	FALSE	FALSE	FALSE	FALSE	TRUE	FALSE	FALSE	FALSE	FALSE	FALSE	FALSE	FALSE	FALSE	TRUE	FALSE	FALSE
5e85e3989623d5469005d1c9	Topcon 50DX	35 (Topcon 50DX)	Redacted	Male	TRUE	FALSE	FALSE	FALSE	TRUE	FALSE	FALSE	FALSE	FALSE	FALSE	FALSE	TRUE	FALSE	TRUE	FALSE	FALSE	FALSE	FALSE
5e85e3989623d5469005d1ca	Topcon 50DX	35 (Topcon 50DX)	Redacted	Male	FALSE	FALSE	FALSE	FALSE	FALSE	FALSE	TRUE	FALSE	FALSE	FALSE	FALSE	FALSE	FALSE	FALSE	FALSE	TRUE	FALSE	FALSE
5e85e3989623d5469005d203	Topcon 50DX	35 (Topcon 50DX)	Redacted	Male	FALSE	FALSE	FALSE	FALSE	FALSE	FALSE	TRUE	FALSE	FALSE	FALSE	FALSE	FALSE	FALSE	FALSE	FALSE	TRUE	FALSE	FALSE
5e85e3989623d5469005d207	Topcon 50DX	35 (Topcon 50DX)	Redacted	Male	FALSE	FALSE	FALSE	FALSE	FALSE	FALSE	TRUE	FALSE	FALSE	FALSE	FALSE	FALSE	FALSE	FALSE	FALSE	TRUE	FALSE	FALSE
5e85e3989623d5469005d21d	Topcon 50DX	35 (Topcon 50DX)	Redacted	Male	FALSE	FALSE	FALSE	FALSE	FALSE	FALSE	TRUE	FALSE	FALSE	FALSE	FALSE	FALSE	FALSE	FALSE	FALSE	TRUE	FALSE	FALSE
5e85e3989623d5469005d238	Topcon 50DX	35 (Topcon 50DX)	Redacted	Male	FALSE	FALSE	FALSE	FALSE	FALSE	FALSE	TRUE	FALSE	FALSE	FALSE	FALSE	FALSE	FALSE	FALSE	FALSE	TRUE	FALSE	FALSE
5e85e3989623d5469005d24d	Topcon 50DX	35 (Topcon 50DX)	Redacted	Male	FALSE	FALSE	FALSE	FALSE	FALSE	FALSE	FALSE	FALSE	TRUE	TRUE	FALSE	FALSE	FALSE	FALSE	FALSE	FALSE	FALSE	FALSE
5e85e3989623d5469005d266	Topcon 50DX	35 (Topcon 50DX)	Redacted	Male	FALSE	FALSE	FALSE	FALSE	FALSE	FALSE	TRUE	FALSE	FALSE	FALSE	FALSE	FALSE	FALSE	FALSE	FALSE	TRUE	FALSE	FALSE
5e85e3989623d5469005d29c	Topcon 50DX	35 (Topcon 50DX)	Redacted	Male	FALSE	FALSE	FALSE	FALSE	FALSE	FALSE	TRUE	FALSE	FALSE	FALSE	FALSE	FALSE	FALSE	FALSE	FALSE	TRUE	FALSE	FALSE
5e85e3989623d5469005d2a4	Topcon 50DX	35 (Topcon 50DX)	Redacted	Female	FALSE	FALSE	FALSE	FALSE	FALSE	FALSE	TRUE	FALSE	FALSE	TRUE	FALSE	FALSE	FALSE	FALSE	FALSE	FALSE	FALSE	FALSE
5e85e3989623d5469005d2a6	Topcon 50DX	35 (Topcon 50DX)	Redacted	Female	FALSE	FALSE	FALSE	FALSE	FALSE	FALSE	TRUE	FALSE	FALSE	FALSE	FALSE	FALSE	FALSE	FALSE	FALSE	TRUE	FALSE	FALSE
5e85e3989623d5469005d2b5	Topcon 50DX	35 (Topcon 50DX)	Redacted	Male	TRUE	FALSE	FALSE	FALSE	FALSE	FALSE	FALSE	FALSE	FALSE	TRUE	FALSE	FALSE	FALSE	FALSE	FALSE	FALSE	FALSE	FALSE
5e85e3989623d5469005d2ec	Topcon 50DX	35 (Topcon 50DX)	Redacted	Male	FALSE	FALSE	FALSE	FALSE	FALSE	FALSE	TRUE	FALSE	FALSE	FALSE	FALSE	FALSE	FALSE	FALSE	FALSE	TRUE	FALSE	FALSE
5e85e3989623d5469005d340	Topcon 50DX	35 (Topcon 50DX)	Redacted	Male	FALSE	FALSE	TRUE	FALSE	TRUE	TRUE	FALSE	TRUE	FALSE	FALSE	FALSE	TRUE	FALSE	FALSE	FALSE	FALSE	FALSE	FALSE
5e85e3989623d5469005d342	Topcon 50DX	35 (Topcon 50DX)	Redacted	Female	TRUE	FALSE	FALSE	FALSE	FALSE	FALSE	FALSE	FALSE	TRUE	TRUE	FALSE	FALSE	FALSE	FALSE	FALSE	FALSE	FALSE	FALSE
5e85e3989623d5469005d357	Topcon 50DX	35 (Topcon 50DX)	Redacted	Female	FALSE	FALSE	FALSE	FALSE	FALSE	TRUE	FALSE	FALSE	FALSE	FALSE	FALSE	FALSE	FALSE	FALSE	TRUE	FALSE	FALSE	FALSE
5e85e3989623d5469005d38b	Topcon 50DX	35 (Topcon 50DX)	Redacted	Male	FALSE	FALSE	FALSE	FALSE	FALSE	FALSE	TRUE	FALSE	FALSE	FALSE	FALSE	FALSE	FALSE	FALSE	FALSE	TRUE	FALSE	FALSE
5e85e3989623d5469005d3a3	Topcon 50DX	35 (Topcon 50DX)	Redacted	Male	FALSE	FALSE	FALSE	TRUE	FALSE	FALSE	TRUE	FALSE	FALSE	FALSE	FALSE	FALSE	TRUE	FALSE	FALSE	FALSE	FALSE	FALSE
5e85e3989623d5469005d3b9	Topcon 50DX	35 (Topcon 50DX)	Redacted	Male	FALSE	FALSE	FALSE	FALSE	FALSE	FALSE	TRUE	FALSE	FALSE	TRUE	FALSE	FALSE	FALSE	FALSE	FALSE	TRUE	FALSE	FALSE
5e85e3989623d5469005d413	Topcon 50DX	35 (Topcon 50DX)	Redacted	Female	TRUE	FALSE	FALSE	FALSE	FALSE	FALSE	FALSE	FALSE	FALSE	TRUE	FALSE	FALSE	FALSE	FALSE	FALSE	FALSE	FALSE	FALSE
5e85e3989623d5469005d4e5	Topcon 50DX	35 (Topcon 50DX)	Redacted	Male	FALSE	FALSE	FALSE	FALSE	FALSE	FALSE	TRUE	FALSE	FALSE	FALSE	FALSE	FALSE	FALSE	FALSE	FALSE	TRUE	FALSE	FALSE
5e85e3989623d5469005d5c6	Topcon 50DX	35 (Topcon 50DX)	Redacted	Male	FALSE	FALSE	FALSE	FALSE	FALSE	FALSE	FALSE	FALSE	FALSE	FALSE	FALSE	TRUE	FALSE	FALSE	FALSE	FALSE	FALSE	FALSE
5e85e3989623d5469005d5f6	Topcon 50DX	35 (Topcon 50DX)	Redacted	Female	FALSE	FALSE	FALSE	FALSE	FALSE	TRUE	FALSE	FALSE	TRUE	FALSE	FALSE	FALSE	FALSE	FALSE	FALSE	FALSE	FALSE	TRUE
5e85e3989623d5469005d688	Topcon 50DX	35 (Topcon 50DX)	Redacted	Male	FALSE	FALSE	FALSE	FALSE	FALSE	FALSE	TRUE	TRUE	FALSE	FALSE	FALSE	FALSE	FALSE	FALSE	FALSE	FALSE	FALSE	FALSE
5e85e3989623d5469005d691	Topcon 50DX	35 (Topcon 50DX)	Redacted	Male	FALSE	FALSE	TRUE	TRUE	TRUE	TRUE	FALSE	TRUE	TRUE	FALSE	FALSE	TRUE	TRUE	TRUE	TRUE	FALSE	FALSE	FALSE
5e85e3989623d5469005d6a4	Topcon 50DX	35 (Topcon 50DX)	Redacted	Male	FALSE	FALSE	FALSE	FALSE	FALSE	FALSE	FALSE	TRUE	FALSE	FALSE	FALSE	FALSE	FALSE	FALSE	FALSE	FALSE	FALSE	FALSE
5e85e3989623d5469005d6aa	Topcon 50DX	35 (Topcon 50DX)	Redacted	Female	TRUE	FALSE	TRUE	FALSE	FALSE	FALSE	FALSE	FALSE	TRUE	FALSE	FALSE	FALSE	FALSE	FALSE	FALSE	FALSE	FALSE	FALSE
5e85e3989623d5469005d6b7	Topcon 50DX	35 (Topcon 50DX)	Redacted	Female	FALSE	FALSE	FALSE	FALSE	FALSE	FALSE	FALSE	TRUE	FALSE	FALSE	FALSE	FALSE	FALSE	FALSE	FALSE	FALSE	FALSE	FALSE
5e85e3989623d5469005d6da	Topcon 50DX	35 (Topcon 50DX)	Redacted	Male	FALSE	FALSE	FALSE	FALSE	FALSE	FALSE	FALSE	TRUE	FALSE	FALSE	FALSE	FALSE	FALSE	FALSE	FALSE	FALSE	FALSE	FALSE
5e85e3989623d5469005d6f0	Topcon 50DX	35 (Topcon 50DX)	Redacted	Male	FALSE	TRUE	TRUE	FALSE	FALSE	FALSE	FALSE	TRUE	TRUE	FALSE	FALSE	TRUE	FALSE	TRUE	FALSE	FALSE	FALSE	FALSE
5e85e3989623d5469005d724	Topcon 50DX	35 (Topcon 50DX)	Redacted	Male	TRUE	FALSE	FALSE	FALSE	FALSE	FALSE	FALSE	FALSE	FALSE	TRUE	FALSE	FALSE	FALSE	FALSE	FALSE	FALSE	FALSE	FALSE
5e85e3989623d5469005d746	Topcon 50DX	35 (Topcon 50DX)	Redacted	Male	FALSE	TRUE	FALSE	FALSE	FALSE	TRUE	FALSE	TRUE	FALSE	TRUE	TRUE	FALSE	FALSE	FALSE	FALSE	FALSE	TRUE	FALSE
5e85e3989623d5469005d74f	Topcon 50DX	35 (Topcon 50DX)	Redacted	Male	FALSE	FALSE	TRUE	FALSE	FALSE	TRUE	FALSE	TRUE	FALSE	FALSE	FALSE	TRUE	FALSE	FALSE	TRUE	FALSE	FALSE	FALSE
5e85e3989623d5469005d75e	Topcon 50DX	35 (Topcon 50DX)	Redacted	Female	FALSE	FALSE	FALSE	FALSE	FALSE	FALSE	TRUE	FALSE	FALSE	FALSE	FALSE	FALSE	FALSE	FALSE	FALSE	TRUE	FALSE	FALSE
5e85e3989623d5469005d80b	Topcon 50DX	35 (Topcon 50DX)	Redacted	Female	FALSE	FALSE	FALSE	FALSE	FALSE	FALSE	FALSE	FALSE	FALSE	TRUE	FALSE	FALSE	FALSE	FALSE	FALSE	FALSE	FALSE	FALSE
5e85e3989623d5469005d82f	Topcon 50DX	35 (Topcon 50DX)	Redacted	Male	FALSE	FALSE	FALSE	FALSE	FALSE	FALSE	TRUE	FALSE	FALSE	FALSE	FALSE	FALSE	FALSE	FALSE	FALSE	TRUE	FALSE	FALSE
5e85e3989623d5469005d8b2	Topcon 50DX	35 (Topcon 50DX)	Redacted	Female	FALSE	FALSE	TRUE	TRUE	TRUE	TRUE	TRUE	TRUE	FALSE	FALSE	FALSE	TRUE	TRUE	TRUE	TRUE	FALSE	FALSE	FALSE
5e85e3989623d5469005d8b7	Topcon 50DX	35 (Topcon 50DX)	Redacted	Male	FALSE	TRUE	TRUE	FALSE	TRUE	TRUE	FALSE	TRUE	FALSE	FALSE	FALSE	TRUE	FALSE	FALSE	TRUE	FALSE	TRUE	FALSE
5e85e3989623d5469005d8d7	Topcon 50DX	35 (Topcon 50DX)	Redacted	Male	TRUE	FALSE	FALSE	FALSE	FALSE	FALSE	FALSE	FALSE	TRUE	TRUE	FALSE	FALSE	FALSE	FALSE	FALSE	FALSE	FALSE	FALSE
5e85e3989623d5469005d93d	Topcon 50DX	35 (Topcon 50DX)	Redacted	Male	FALSE	FALSE	FALSE	FALSE	FALSE	FALSE	TRUE	FALSE	FALSE	FALSE	FALSE	FALSE	FALSE	FALSE	FALSE	FALSE	FALSE	FALSE
5e85e3989623d5469005d97f	Topcon 50DX	35 (Topcon 50DX)	Redacted	Female	FALSE	FALSE	FALSE	FALSE	FALSE	FALSE	FALSE	TRUE	FALSE	FALSE	FALSE	FALSE	FALSE	FALSE	FALSE	FALSE	FALSE	FALSE
5e85e3989623d5469005d985	Topcon 50DX	35 (Topcon 50DX)	Redacted	Male	TRUE	FALSE	FALSE	FALSE	FALSE	FALSE	FALSE	FALSE	FALSE	TRUE	FALSE	FALSE	FALSE	FALSE	FALSE	FALSE	FALSE	FALSE
5e85e3989623d5469005d98b	Topcon 50DX	35 (Topcon 50DX)	Redacted	Male	FALSE	FALSE	FALSE	FALSE	FALSE	TRUE	FALSE	FALSE	TRUE	FALSE	FALSE	FALSE	FALSE	FALSE	FALSE	FALSE	FALSE	TRUE
5e85e3989623d5469005d9de	Topcon 50DX	35 (Topcon 50DX)	Redacted	Female	TRUE	FALSE	FALSE	FALSE	FALSE	FALSE	FALSE	FALSE	FALSE	TRUE	FALSE	FALSE	FALSE	FALSE	FALSE	FALSE	FALSE	FALSE
5e85e3989623d5469005da7a	Topcon 50DX	35 (Topcon 50DX)	Redacted	Male	FALSE	TRUE	TRUE	FALSE	FALSE	TRUE	FALSE	TRUE	FALSE	FALSE	FALSE	TRUE	FALSE	FALSE	TRUE	FALSE	FALSE	FALSE
5e85e3989623d5469005dade	Topcon 50DX	35 (Topcon 50DX)	Redacted	Male	TRUE	FALSE	FALSE	FALSE	FALSE	FALSE	FALSE	FALSE	FALSE	FALSE	FALSE	FALSE	FALSE	FALSE	FALSE	FALSE	FALSE	FALSE
5e85e3989623d5469005daed	Topcon 50DX	35 (Topcon 50DX)	Redacted	Male	TRUE	FALSE	FALSE	FALSE	FALSE	FALSE	FALSE	FALSE	FALSE	TRUE	FALSE	FALSE	FALSE	FALSE	FALSE	FALSE	FALSE	FALSE
5e85e3989623d5469005daf3	Topcon 50DX	35 (Topcon 50DX)	Redacted	Male	FALSE	FALSE	TRUE	FALSE	TRUE	TRUE	FALSE	FALSE	TRUE	FALSE	FALSE	TRUE	FALSE	TRUE	FALSE	FALSE	FALSE	FALSE
5e85e3989623d5469005daf4	Topcon 50DX	35 (Topcon 50DX)	Redacted	Female	TRUE	FALSE	FALSE	FALSE	FALSE	FALSE	FALSE	FALSE	FALSE	TRUE	FALSE	FALSE	FALSE	FALSE	FALSE	FALSE	FALSE	FALSE
5e85e3989623d5469005db2a	Topcon 50DX	35 (Topcon 50DX)	Redacted	Male	FALSE	TRUE	TRUE	FALSE	FALSE	FALSE	FALSE	TRUE	FALSE	FALSE	FALSE	FALSE	FALSE	FALSE	FALSE	FALSE	FALSE	FALSE
5e85e3989623d5469005db33	Topcon 50DX	35 (Topcon 50DX)	Redacted	Female	FALSE	FALSE	TRUE	FALSE	TRUE	TRUE	FALSE	TRUE	FALSE	FALSE	FALSE	TRUE	FALSE	FALSE	TRUE	FALSE	FALSE	FALSE
5e85e3989623d5469005db37	Topcon 50DX	35 (Topcon 50DX)	Redacted	Male	FALSE	FALSE	TRUE	TRUE	TRUE	TRUE	FALSE	TRUE	FALSE	FALSE	FALSE	TRUE	TRUE	TRUE	TRUE	FALSE	FALSE	FALSE
5e85e3989623d5469005db69	Topcon 50DX	35 (Topcon 50DX)	Redacted	Male	FALSE	FALSE	FALSE	FALSE	FALSE	FALSE	FALSE	TRUE	TRUE	FALSE	FALSE	FALSE	FALSE	FALSE	TRUE	FALSE	FALSE	FALSE
5e85e3989623d5469005db92	Topcon 50DX	35 (Topcon 50DX)	Redacted	Female	FALSE	FALSE	FALSE	FALSE	FALSE	FALSE	FALSE	FALSE	TRUE	FALSE	FALSE	FALSE	FALSE	FALSE	FALSE	FALSE	FALSE	FALSE
5e85e3989623d5469005db95	Topcon 50DX	35 (Topcon 50DX)	Redacted	Male	FALSE	FALSE	FALSE	FALSE	FALSE	FALSE	TRUE	FALSE	FALSE	FALSE	FALSE	FALSE	FALSE	FALSE	FALSE	TRUE	FALSE	FALSE
			Redacted
			Redacted
			Redacted
			Redacted
			Redacted
			Redacted
			Redacted
			Redacted
			Redacted
			Redacted
			Redacted
			Redacted
			Redacted
			Redacted
			Redacted
			Redacted
			Redacted
			Redacted
			Redacted
			Redacted
			Redacted
			Redacted
			Redacted
			Redacted
			Redacted
			Redacted
			Redacted
			Redacted
			Redacted
			Redacted
			Redacted
			Redacted
